# A machine learning-based prediction of tau load and distribution in Alzheimer’s disease using plasma, MRI and clinical variables

**DOI:** 10.1101/2024.05.31.24308264

**Authors:** Linda Karlsson, Jacob Vogel, Ida Arvidsson, Kalle Åström, Olof Strandberg, Jakob Seidlitz, Richard A. I. Bethlehem, Erik Stomrud, Rik Ossenkoppele, Nicholas J. Ashton, Henrik Zetterberg, Kaj Blennow, Sebastian Palmqvist, Ruben Smith, Shorena Janelidze, Renaud La Joie, Gil D. Rabinovici, Alexa Pichet Binette, Niklas Mattsson-Carlgren, Oskar Hansson

**Affiliations:** Clinical Memory Research Unit, Department of Clinical Sciences in Malmö, Lund University, Lund, Sweden; Department of Clinical Sciences, SciLifeLab, Lund University, Lund, Sweden; Centre for Mathematical Sciences, Lund University, Lund, Sweden; Penn/CHOP Lifespan Brain Institute, University of Pennsylvania, Philadelphia, PA 19104, USA; Department of Psychiatry, University of Pennsylvania, Philadelphia, PA, 19104 USA; Department of Child and Adolescent Psychiatry and Behavioral Science, The Children’s Hospital of Philadelphia, Philadelphia, PA, 19104 USA; Institute for Translational Medicine and Therapeutics, University of Pennsylvania, Philadelphia, PA, 19104 USA; University of Cambridge, Department of Psychology, Cambridge Biomedical Campus, Cambridge, CB2 3EB, UK; Memory Clinic, Skåne University Hospital, Malmö, Sweden; Alzheimer Center Amsterdam, Department of Neurology, Amsterdam Neuroscience, Amsterdam UMC, Amsterdam, Netherlands; Department of Psychiatry and Neurochemistry, Institute of Neuroscience and Physiology, the Sahlgrenska Academy, University of Gothenburg, Mölndal, Sweden; Institute of Psychiatry, Psychology and Neuroscience, Maurice Wohl Institute Clinical Neuroscience, King’s College London, London, UK; Clinical Neurochemistry Laboratory, Sahlgrenska University Hospital, Mölndal, Sweden; Department of Neurodegenerative Disease, UCL Institute of Neurology, Queen Square, London, UK; UK Dementia Research Institute at UCL, London, UK; Hong Kong Center for Neurodegenerative Diseases, Clear Water Bay, Hong Kong, China; Wisconsin Alzheimer’s Disease Research Center, University of Wisconsin School of Medicine and Public Health, University of Wisconsin-Madison, Madison, WI, USA; Paris Brain Institute, ICM, Pitié-Salpêtrière Hospital, Sorbonne University, Paris, France; Neurodegenerative Disorder Research Center, Division of Life Sciences and Medicine, and Department of Neurology, Institute on Aging and Brain Disorders, University of Science and Technology of China and First Affiliated Hospital of USTC, Hefei, P.R. China; Department of Neurology, Memory and Aging Center, Weill Institute for Neurosciences, University of California, San Francisco, San Francisco, CA, USA; Department of Radiology and Biomedical Imaging, University of California, San Francisco, San Francisco, CA, USA

## Abstract

Tau positron emission tomography (PET) is a reliable neuroimaging technique for assessing regional load of tau pathology in the brain, commonly used in Alzheimer’s disease (AD) research and clinical trials. However, its routine clinical use is limited by cost and accessibility barriers. Here we explore using machine learning (ML) models to predict clinically useful tau-PET composites from low-cost and non-invasive features, e.g., basic clinical variables, plasma biomarkers, and structural magnetic resonance imaging (MRI). Results demonstrated that models including plasma biomarkers yielded the most accurate predictions of tau-PET burden (best model: R-squared=0.66-0.68), with especially high contribution from plasma P-tau217. In contrast, MRI variables stood out as best predictors (best model: R-squared=0.28-0.42) of asymmetric tau load between the two hemispheres (an example of clinically relevant spatial information). The models showed high generalizability to external test cohorts with data collected at multiple sites. Based on these results, we also propose a proof-of-concept two-step classification workflow, demonstrating how the ML models can be translated to a clinical setting. This study uncovers current potential in predicting tau-PET information from scalable cost-effective variables, which could improve diagnosis and prognosis of AD.

## Supplementary machine learning pipeline results for regression task 1 (temporal lobe tau load) for "A machine learning-based prediction of tau load and distribution in Alzheimer’s disease using plasma, MRI and clinical variables"

### Sheet: Clinical
Best_score [MSE]	Best_params	Dim_Red	Estimator	Time [min]
0.144308	OrderedDict([('estimator__depth', 3), ('estimator__learning_rate', 0.02148740523581693), ('estimator__n_estimators', 291), ('estimator__thread_count', 3), ('estimator__verbose', False)])	None	CatB	5
0.146086	OrderedDict([('estimator__eta', 0.017746722690333186), ('estimator__max_depth', 2), ('estimator__n_estimators', 336), ('estimator__n_jobs', 1), ('estimator__reg_alpha', 8.450204623287168e-06), ('estimator__reg_lambda', 1e-08)])	None	XGB	3
0.146396	OrderedDict([('estimator__alpha', 1e-08), ('estimator__l1_ratio', 0.33516987776747476)])	RF_imp	elnet	0
0.146564	OrderedDict([('estimator__max_depth', 4), ('estimator__n_estimators', 500), ('estimator__n_jobs', 2)])	mir_perc50	RF	6
0.146863	OrderedDict([('estimator__depth', 3), ('estimator__learning_rate', 0.02134507437260098), ('estimator__n_estimators', 250), ('estimator__thread_count', 3), ('estimator__verbose', False)])	RFE50	CatB	11
0.146983	OrderedDict([('estimator__fit_intercept', True), ('estimator__n_jobs', 1)])	None	lin	0
0.147033	OrderedDict([('estimator__alpha', 0.0028470080775363235), ('estimator__l1_ratio', 0.9983994861356732)])	None	elnet	0
0.14741	OrderedDict([('estimator__max_depth', 4), ('estimator__n_estimators', 193), ('estimator__n_jobs', 2)])	None	RF	6
0.148005	OrderedDict([('estimator__depth', 2), ('estimator__learning_rate', 0.02135056808990177), ('estimator__n_estimators', 420), ('estimator__thread_count', 3), ('estimator__verbose', False)])	RF_imp	CatB	9
0.149031	OrderedDict([('estimator__eta', 0.04746734469557878), ('estimator__max_depth', 2), ('estimator__n_estimators', 148), ('estimator__n_jobs', 1), ('estimator__reg_alpha', 1.0), ('estimator__reg_lambda', 1e-08)])	RF_imp	XGB	5
0.149069	OrderedDict([('estimator__depth', 5), ('estimator__learning_rate', 0.01518854823055993), ('estimator__n_estimators', 299), ('estimator__thread_count', 3), ('estimator__verbose', False)])	f_perc50	CatB	2
0.149328	OrderedDict([('estimator__eta', 0.021821207194168208), ('estimator__max_depth', 2), ('estimator__n_estimators', 246), ('estimator__n_jobs', 1), ('estimator__reg_alpha', 1e-08), ('estimator__reg_lambda', 1.0)])	mir_perc50	XGB	3
0.149731	OrderedDict([('estimator__fit_intercept', True), ('estimator__n_jobs', 1)])	f_perc50	lin	0
0.149862	OrderedDict([('estimator__alpha', 0.06114343614704199), ('estimator__l1_ratio', 1e-08)])	f_perc50	elnet	0
0.150053	OrderedDict([('estimator__depth', 2), ('estimator__learning_rate', 0.03627625443934703), ('estimator__n_estimators', 143), ('estimator__thread_count', 3), ('estimator__verbose', False)])	mir_perc50	CatB	8
0.150072	OrderedDict([('estimator__max_depth', 3), ('estimator__n_estimators', 400), ('estimator__n_jobs', 2)])	RFE50	RF	10
0.150359	OrderedDict([('estimator__eta', 0.022898273762915852), ('estimator__max_depth', 3), ('estimator__n_estimators', 272), ('estimator__n_jobs', 1), ('estimator__reg_alpha', 5.309506250835323e-05), ('estimator__reg_lambda', 0.48900882514502203)])	f_perc50	XGB	3
0.150597	OrderedDict([('estimator__n_jobs', 1), ('estimator__n_neighbors', 20)])	f_perc50	KNN	0
0.151096	OrderedDict([('estimator__fit_intercept', True), ('estimator__n_jobs', 1)])	RF_imp	lin	0
0.151695	OrderedDict([('estimator__fit_intercept', True), ('estimator__n_jobs', 1)])	RFE50	lin	0
0.152028	OrderedDict([('estimator__max_depth', 3), ('estimator__n_estimators', 296), ('estimator__n_jobs', 2)])	RF_imp	RF	7
0.152037	OrderedDict([('estimator__alpha', 0.01865959269339221), ('estimator__l1_ratio', 0.021966929449701838)])	RFE50	elnet	2
0.152511	OrderedDict([('estimator__max_depth', 4), ('estimator__n_estimators', 323), ('estimator__n_jobs', 2)])	f_perc50	RF	5
0.15292	OrderedDict([('estimator__eta', 0.1066341905448973), ('estimator__max_depth', 2), ('estimator__n_estimators', 57), ('estimator__n_jobs', 1), ('estimator__reg_alpha', 1.0), ('estimator__reg_lambda', 1.0)])	RFE50	XGB	7
0.15313	OrderedDict([('estimator__n_jobs', 1), ('estimator__n_neighbors', 15)])	None	KNN	0
0.153389	OrderedDict([('estimator__n_jobs', 1), ('estimator__n_neighbors', 26)])	RF_imp	KNN	0
0.15348	OrderedDict([('estimator__n_jobs', 1), ('estimator__n_neighbors', 23)])	RFE50	KNN	0
0.154656	OrderedDict([('estimator__alpha', 1e-08), ('estimator__l1_ratio', 1e-08)])	mir_perc50	elnet	0
0.154903	OrderedDict([('estimator__n_jobs', 1), ('estimator__n_neighbors', 20)])	mir_perc50	KNN	0
0.155251	OrderedDict([('estimator__fit_intercept', True), ('estimator__n_jobs', 1)])	mir_perc50	lin	0
0.158432	OrderedDict([('estimator__C', 0.4655106714576621), ('estimator__kernel', 'rbf')])	None	SVR	28
0.159003	OrderedDict([('estimator__C', 0.4108054340712388), ('estimator__kernel', 'rbf')])	mir_perc50	SVR	5
0.161696	OrderedDict([('estimator__fit_intercept', True), ('estimator__n_jobs', 1)])	f_perc	lin	0
0.162177	OrderedDict([('estimator__C', 0.14842254911993907), ('estimator__kernel', 'rbf')])	f_perc50	SVR	5
0.162282	OrderedDict([('estimator__alpha', 0.0006186293942234429), ('estimator__l1_ratio', 0.746591480382334)])	f_perc	elnet	0
0.162752	OrderedDict([('estimator__C', 0.6845192731310125), ('estimator__kernel', 'rbf')])	RF_imp	SVR	13
0.163865	OrderedDict([('estimator__depth', 2), ('estimator__learning_rate', 0.01630587635111362), ('estimator__n_estimators', 284), ('estimator__thread_count', 3), ('estimator__verbose', False)])	f_perc	CatB	1
0.165156	OrderedDict([('estimator__max_depth', 2), ('estimator__n_estimators', 381), ('estimator__n_jobs', 2)])	f_perc	RF	5
0.165576	OrderedDict([('estimator__eta', 0.01), ('estimator__max_depth', 2), ('estimator__n_estimators', 500), ('estimator__n_jobs', 1), ('estimator__reg_alpha', 1e-08), ('estimator__reg_lambda', 1.0)])	f_perc	XGB	2
0.166454	OrderedDict([('estimator__C', 0.5064714382595701), ('estimator__kernel', 'rbf')])	RFE50	SVR	11
0.166891	OrderedDict([('estimator__depth', 2), ('estimator__learning_rate', 0.01), ('estimator__n_estimators', 500), ('estimator__thread_count', 3), ('estimator__verbose', False)])	mir_perc	CatB	2
0.167314	OrderedDict([('estimator__max_depth', 2), ('estimator__n_estimators', 500), ('estimator__n_jobs', 2)])	mir_perc	RF	5
0.169044	OrderedDict([('estimator__eta', 0.05163082979537471), ('estimator__max_depth', 2), ('estimator__n_estimators', 92), ('estimator__n_jobs', 1), ('estimator__reg_alpha', 1.0), ('estimator__reg_lambda', 1.0)])	mir_perc	XGB	2
0.169836	OrderedDict([('estimator__n_jobs', 1), ('estimator__n_neighbors', 25)])	f_perc	KNN	0
0.170867	OrderedDict([('estimator__alpha', 1e-08), ('estimator__l1_ratio', 1e-08)])	mir_perc	elnet	0
0.171252	OrderedDict([('estimator__fit_intercept', True), ('estimator__n_jobs', 1)])	mir_perc	lin	0
0.17331	OrderedDict([('estimator__n_jobs', 1), ('estimator__n_neighbors', 18)])	mir_perc	KNN	0
0.177884	OrderedDict([('estimator__C', 71.38597647218002), ('estimator__kernel', 'rbf')])	f_perc	SVR	22
0.182232	OrderedDict([('estimator__C', 27.894845961287654), ('estimator__kernel', 'rbf')])	mir_perc	SVR	7
0.210159	OrderedDict([('estimator__depth', 2), ('estimator__learning_rate', 0.018869160072041247), ('estimator__n_estimators', 139), ('estimator__thread_count', 3), ('estimator__verbose', False)])	RFE	CatB	12
0.210993	OrderedDict([('estimator__max_depth', 2), ('estimator__n_estimators', 59), ('estimator__n_jobs', 2)])	RFE	RF	12
0.212784	OrderedDict([('estimator__eta', 0.01), ('estimator__max_depth', 2), ('estimator__n_estimators', 330), ('estimator__n_jobs', 1), ('estimator__reg_alpha', 1.0), ('estimator__reg_lambda', 1e-08)])	RFE	XGB	10
0.214209	OrderedDict([('estimator__fit_intercept', True), ('estimator__n_jobs', 1)])	RFE	lin	0
0.214335	OrderedDict([('estimator__alpha', 1e-08), ('estimator__l1_ratio', 1e-08)])	RFE	elnet	3
0.218237	OrderedDict([('estimator__n_jobs', 1), ('estimator__n_neighbors', 22)])	RFE	KNN	0
0.229683	OrderedDict([('estimator__C', 0.14747431723301144), ('estimator__kernel', 'rbf')])	RFE	SVR	17

### Sheet: Plasma
Best_score [MSE]	Best_params	Dim_Red	Estimator	Time [min]
0.0723472	OrderedDict([('estimator__depth', 10), ('estimator__learning_rate', 0.010505700063793063), ('estimator__n_estimators', 471), ('estimator__thread_count', 3), ('estimator__verbose', False)])	RF_imp	CatB	27
0.0743799	OrderedDict([('estimator__depth', 9), ('estimator__learning_rate', 0.034659131031628064), ('estimator__n_estimators', 294), ('estimator__thread_count', 3), ('estimator__verbose', False)])	None	CatB	31
0.0755493	OrderedDict([('estimator__C', 0.742927987269323), ('estimator__kernel', 'rbf')])	RF_imp	SVR	5
0.0777597	OrderedDict([('estimator__max_depth', 4), ('estimator__n_estimators', 100), ('estimator__n_jobs', 2)])	RF_imp	RF	8
0.0780735	OrderedDict([('estimator__C', 0.33793586679083343), ('estimator__kernel', 'rbf')])	None	SVR	7
0.0780843	OrderedDict([('estimator__depth', 6), ('estimator__learning_rate', 0.027951380111387345), ('estimator__n_estimators', 136), ('estimator__thread_count', 3), ('estimator__verbose', False)])	RFE50	CatB	15
0.0788949	OrderedDict([('estimator__max_depth', 4), ('estimator__n_estimators', 231), ('estimator__n_jobs', 2)])	RFE50	RF	10
0.0792769	OrderedDict([('estimator__max_depth', 5), ('estimator__n_estimators', 291), ('estimator__n_jobs', 2)])	None	RF	8
0.0797116	OrderedDict([('estimator__C', 0.44276897308959684), ('estimator__kernel', 'rbf')])	RFE50	SVR	18
0.0800716	OrderedDict([('estimator__eta', 0.018470164618752224), ('estimator__max_depth', 2), ('estimator__n_estimators', 299), ('estimator__n_jobs', 1), ('estimator__reg_alpha', 1.0), ('estimator__reg_lambda', 1e-08)])	RFE50	XGB	8
0.0808838	OrderedDict([('estimator__n_jobs', 1), ('estimator__n_neighbors', 25)])	RFE50	KNN	0
0.0819579	OrderedDict([('estimator__n_jobs', 1), ('estimator__n_neighbors', 19)])	RF_imp	KNN	0
0.0821894	OrderedDict([('estimator__eta', 0.012097949044178389), ('estimator__max_depth', 3), ('estimator__n_estimators', 441), ('estimator__n_jobs', 1), ('estimator__reg_alpha', 0.6768190710610766), ('estimator__reg_lambda', 0.07148336164329787)])	RF_imp	XGB	6
0.0823853	OrderedDict([('estimator__eta', 0.041020904933645345), ('estimator__max_depth', 2), ('estimator__n_estimators', 117), ('estimator__n_jobs', 1), ('estimator__reg_alpha', 1.0), ('estimator__reg_lambda', 1e-08)])	None	XGB	4
0.0830826	OrderedDict([('estimator__eta', 0.01), ('estimator__max_depth', 4), ('estimator__n_estimators', 447), ('estimator__n_jobs', 1), ('estimator__reg_alpha', 1.0), ('estimator__reg_lambda', 1.0)])	mir_perc50	XGB	5
0.0831347	OrderedDict([('estimator__C', 0.8361126426611438), ('estimator__kernel', 'rbf')])	f_perc50	SVR	41
0.0836629	OrderedDict([('estimator__C', 0.1745487368041312), ('estimator__kernel', 'rbf')])	mir_perc50	SVR	19
0.0838461	OrderedDict([('estimator__depth', 5), ('estimator__learning_rate', 0.033881566956825176), ('estimator__n_estimators', 157), ('estimator__thread_count', 3), ('estimator__verbose', False)])	f_perc50	CatB	13
0.0840912	OrderedDict([('estimator__depth', 10), ('estimator__learning_rate', 0.011566557790342198), ('estimator__n_estimators', 288), ('estimator__thread_count', 3), ('estimator__verbose', False)])	mir_perc50	CatB	14
0.0843074	OrderedDict([('estimator__C', 0.20351477280562907), ('estimator__kernel', 'rbf')])	mir_perc	SVR	9
0.0845546	OrderedDict([('estimator__depth', 2), ('estimator__learning_rate', 0.01), ('estimator__n_estimators', 440), ('estimator__thread_count', 3), ('estimator__verbose', False)])	f_perc	CatB	10
0.0846871	OrderedDict([('estimator__depth', 2), ('estimator__learning_rate', 0.04577886470276976), ('estimator__n_estimators', 66), ('estimator__thread_count', 3), ('estimator__verbose', False)])	RFE	CatB	13
0.0847146	OrderedDict([('estimator__max_depth', 2), ('estimator__n_estimators', 5), ('estimator__n_jobs', 2)])	mir_perc	RF	4
0.0849101	OrderedDict([('estimator__max_depth', 2), ('estimator__n_estimators', 307), ('estimator__n_jobs', 2)])	f_perc	RF	4
0.0849104	OrderedDict([('estimator__C', 0.11362396565672304), ('estimator__kernel', 'rbf')])	f_perc	SVR	9
0.0852509	OrderedDict([('estimator__eta', 0.01), ('estimator__max_depth', 2), ('estimator__n_estimators', 424), ('estimator__n_jobs', 1), ('estimator__reg_alpha', 1.0), ('estimator__reg_lambda', 1.0)])	f_perc50	XGB	3
0.085424	OrderedDict([('estimator__C', 0.2324569931756915), ('estimator__kernel', 'rbf')])	RFE	SVR	62
0.0856044	OrderedDict([('estimator__n_jobs', 1), ('estimator__n_neighbors', 24)])	mir_perc50	KNN	0
0.085617	OrderedDict([('estimator__max_depth', 2), ('estimator__n_estimators', 381), ('estimator__n_jobs', 2)])	RFE	RF	12
0.0857105	OrderedDict([('estimator__n_jobs', 1), ('estimator__n_neighbors', 9)])	None	KNN	0
0.0857478	OrderedDict([('estimator__depth', 2), ('estimator__learning_rate', 0.01), ('estimator__n_estimators', 390), ('estimator__thread_count', 3), ('estimator__verbose', False)])	mir_perc	CatB	10
0.0859397	OrderedDict([('estimator__max_depth', 3), ('estimator__n_estimators', 500), ('estimator__n_jobs', 2)])	mir_perc50	RF	6
0.0860465	OrderedDict([('estimator__eta', 0.02102342196513942), ('estimator__max_depth', 2), ('estimator__n_estimators', 180), ('estimator__n_jobs', 1), ('estimator__reg_alpha', 1e-08), ('estimator__reg_lambda', 1e-08)])	mir_perc	XGB	3
0.0864064	OrderedDict([('estimator__eta', 0.01), ('estimator__max_depth', 2), ('estimator__n_estimators', 377), ('estimator__n_jobs', 1), ('estimator__reg_alpha', 1e-08), ('estimator__reg_lambda', 0.1668119257619147)])	f_perc	XGB	3
0.0864181	OrderedDict([('estimator__n_jobs', 1), ('estimator__n_neighbors', 20)])	f_perc50	KNN	0
0.0865278	OrderedDict([('estimator__n_jobs', 1), ('estimator__n_neighbors', 23)])	RFE	KNN	0
0.0867393	OrderedDict([('estimator__n_jobs', 1), ('estimator__n_neighbors', 26)])	mir_perc	KNN	0
0.0871216	OrderedDict([('estimator__n_jobs', 1), ('estimator__n_neighbors', 23)])	f_perc	KNN	0
0.0877131	OrderedDict([('estimator__max_depth', 2), ('estimator__n_estimators', 126), ('estimator__n_jobs', 2)])	f_perc50	RF	6
0.0887651	OrderedDict([('estimator__eta', 0.01), ('estimator__max_depth', 2), ('estimator__n_estimators', 392), ('estimator__n_jobs', 1), ('estimator__reg_alpha', 1e-08), ('estimator__reg_lambda', 1e-08)])	RFE	XGB	10
0.108208	OrderedDict([('estimator__alpha', 0.02176704257200354), ('estimator__l1_ratio', 0.17597647545821019)])	f_perc	elnet	0
0.108813	OrderedDict([('estimator__fit_intercept', True), ('estimator__n_jobs', 1)])	mir_perc	lin	0
0.108885	OrderedDict([('estimator__fit_intercept', True), ('estimator__n_jobs', 1)])	f_perc	lin	0
0.109187	OrderedDict([('estimator__fit_intercept', True), ('estimator__n_jobs', 1)])	RFE	lin	0
0.109421	OrderedDict([('estimator__alpha', 0.03068614013328274), ('estimator__l1_ratio', 0.3337113454237862)])	RFE	elnet	3
0.110122	OrderedDict([('estimator__alpha', 0.0019560353283247177), ('estimator__l1_ratio', 0.20447834105051577)])	mir_perc	elnet	0
0.111541	OrderedDict([('estimator__alpha', 0.21039814705760174), ('estimator__l1_ratio', 1e-08)])	f_perc50	elnet	0
0.111694	OrderedDict([('estimator__alpha', 0.05753775659965381), ('estimator__l1_ratio', 0.8543979564610725)])	RF_imp	elnet	0
0.111957	OrderedDict([('estimator__fit_intercept', True), ('estimator__n_jobs', 1)])	mir_perc50	lin	0
0.11203	OrderedDict([('estimator__fit_intercept', True), ('estimator__n_jobs', 1)])	RF_imp	lin	0
0.112805	OrderedDict([('estimator__alpha', 0.23080183916383037), ('estimator__l1_ratio', 1e-08)])	mir_perc50	elnet	0
0.113103	OrderedDict([('estimator__fit_intercept', True), ('estimator__n_jobs', 1)])	RFE50	lin	0
0.113464	OrderedDict([('estimator__alpha', 0.1583662922142825), ('estimator__l1_ratio', 0.1961998208911605)])	None	elnet	0
0.115331	OrderedDict([('estimator__fit_intercept', True), ('estimator__n_jobs', 1)])	f_perc50	lin	0
0.120564	OrderedDict([('estimator__fit_intercept', True), ('estimator__n_jobs', 1)])	None	lin	0
0.121558	OrderedDict([('estimator__alpha', 0.15137902769018502), ('estimator__l1_ratio', 0.5815793192035904)])	RFE50	elnet	2

### Sheet: MRI
Best_score [MSE]	Best_params	Dim_Red	Estimator	Time [min]
0.106376	OrderedDict([('estimator__C', 1.5848428633578275), ('estimator__kernel', 'rbf')])	f_perc50	SVR	1
0.107025	OrderedDict([('estimator__depth', 5), ('estimator__learning_rate', 0.04461669983073166), ('estimator__n_estimators', 500), ('estimator__thread_count', 3), ('estimator__verbose', False)])	RFE50	CatB	374
0.107368	OrderedDict([('estimator__depth', 4), ('estimator__learning_rate', 0.08527089610731083), ('estimator__n_estimators', 257), ('estimator__thread_count', 3), ('estimator__verbose', False)])	f_perc50	CatB	151
0.107747	OrderedDict([('estimator__depth', 4), ('estimator__learning_rate', 0.04360900254925991), ('estimator__n_estimators', 500), ('estimator__thread_count', 3), ('estimator__verbose', False)])	RF_imp	CatB	221
0.109846	OrderedDict([('estimator__depth', 2), ('estimator__learning_rate', 0.044609506715718616), ('estimator__n_estimators', 497), ('estimator__thread_count', 3), ('estimator__verbose', False)])	mir_perc50	CatB	222
0.111347	OrderedDict([('estimator__depth', 5), ('estimator__learning_rate', 0.03201586629770768), ('estimator__n_estimators', 500), ('estimator__thread_count', 3), ('estimator__verbose', False)])	None	CatB	418
0.111765	OrderedDict([('estimator__C', 1.0910491902180006), ('estimator__kernel', 'rbf')])	RFE50	SVR	87
0.111998	OrderedDict([('estimator__C', 1.7277891585376735), ('estimator__kernel', 'rbf')])	mir_perc50	SVR	7
0.113036	OrderedDict([('estimator__eta', 0.04582642383777129), ('estimator__max_depth', 3), ('estimator__n_estimators', 467), ('estimator__n_jobs', 1), ('estimator__reg_alpha', 1.0), ('estimator__reg_lambda', 1.0)])	mir_perc50	XGB	64
0.113542	OrderedDict([('estimator__C', 1.4125302784565679), ('estimator__kernel', 'rbf')])	RF_imp	SVR	32
0.113571	OrderedDict([('estimator__eta', 0.14847046497573738), ('estimator__max_depth', 2), ('estimator__n_estimators', 192), ('estimator__n_jobs', 1), ('estimator__reg_alpha', 1.0), ('estimator__reg_lambda', 0.0045842207301154785)])	f_perc50	XGB	32
0.113693	OrderedDict([('estimator__depth', 5), ('estimator__learning_rate', 0.03655765284658122), ('estimator__n_estimators', 311), ('estimator__thread_count', 3), ('estimator__verbose', False)])	RFE	CatB	186
0.114087	OrderedDict([('estimator__eta', 0.04880108704681839), ('estimator__max_depth', 2), ('estimator__n_estimators', 272), ('estimator__n_jobs', 1), ('estimator__reg_alpha', 1.0), ('estimator__reg_lambda', 1.0)])	RFE50	XGB	174
0.114289	OrderedDict([('estimator__C', 1.225902192155892), ('estimator__kernel', 'rbf')])	RFE	SVR	108
0.114864	OrderedDict([('estimator__C', 1.2911355849749775), ('estimator__kernel', 'rbf')])	None	SVR	1
0.11532	OrderedDict([('estimator__eta', 0.04991598348143555), ('estimator__max_depth', 2), ('estimator__n_estimators', 410), ('estimator__n_jobs', 1), ('estimator__reg_alpha', 1.0), ('estimator__reg_lambda', 1.0)])	RF_imp	XGB	105
0.116958	OrderedDict([('estimator__depth', 5), ('estimator__learning_rate', 0.06628909724133493), ('estimator__n_estimators', 500), ('estimator__thread_count', 3), ('estimator__verbose', False)])	mir_perc	CatB	81
0.118468	OrderedDict([('estimator__eta', 0.057616744231416814), ('estimator__max_depth', 2), ('estimator__n_estimators', 340), ('estimator__n_jobs', 1), ('estimator__reg_alpha', 1.0), ('estimator__reg_lambda', 1.0)])	RFE	XGB	155
0.118914	OrderedDict([('estimator__max_depth', 12), ('estimator__n_estimators', 397), ('estimator__n_jobs', 2)])	RF_imp	RF	171
0.119674	OrderedDict([('estimator__max_depth', 11), ('estimator__n_estimators', 391), ('estimator__n_jobs', 2)])	f_perc50	RF	83
0.120663	OrderedDict([('estimator__C', 0.9631352949663333), ('estimator__kernel', 'rbf')])	f_perc	SVR	0
0.121067	OrderedDict([('estimator__depth', 4), ('estimator__learning_rate', 0.06805870560960614), ('estimator__n_estimators', 198), ('estimator__thread_count', 3), ('estimator__verbose', False)])	f_perc	CatB	68
0.121449	OrderedDict([('estimator__max_depth', 12), ('estimator__n_estimators', 140), ('estimator__n_jobs', 2)])	None	RF	153
0.121576	OrderedDict([('estimator__eta', 0.09164028006278904), ('estimator__max_depth', 2), ('estimator__n_estimators', 500), ('estimator__n_jobs', 1), ('estimator__reg_alpha', 1.0), ('estimator__reg_lambda', 1.0)])	None	XGB	76
0.121923	OrderedDict([('estimator__max_depth', 12), ('estimator__n_estimators', 168), ('estimator__n_jobs', 2)])	mir_perc	RF	31
0.122311	OrderedDict([('estimator__C', 1.103032929149584), ('estimator__kernel', 'rbf')])	mir_perc	SVR	10
0.122735	OrderedDict([('estimator__max_depth', 10), ('estimator__n_estimators', 418), ('estimator__n_jobs', 2)])	RFE	RF	177
0.122823	OrderedDict([('estimator__max_depth', 12), ('estimator__n_estimators', 254), ('estimator__n_jobs', 2)])	f_perc	RF	20
0.123999	OrderedDict([('estimator__max_depth', 8), ('estimator__n_estimators', 358), ('estimator__n_jobs', 2)])	mir_perc50	RF	94
0.12434	OrderedDict([('estimator__max_depth', 11), ('estimator__n_estimators', 500), ('estimator__n_jobs', 2)])	RFE50	RF	228
0.125173	OrderedDict([('estimator__eta', 0.11507415371810194), ('estimator__max_depth', 2), ('estimator__n_estimators', 257), ('estimator__n_jobs', 1), ('estimator__reg_alpha', 2.18212701993453e-05), ('estimator__reg_lambda', 0.8027432038932532)])	f_perc	XGB	12
0.12526	OrderedDict([('estimator__alpha', 0.5532500157098454), ('estimator__l1_ratio', 1e-08)])	RF_imp	elnet	24
0.125769	OrderedDict([('estimator__eta', 0.024907007668832554), ('estimator__max_depth', 2), ('estimator__n_estimators', 500), ('estimator__n_jobs', 1), ('estimator__reg_alpha', 1.0), ('estimator__reg_lambda', 2.962694168559261e-05)])	mir_perc	XGB	19
0.127806	OrderedDict([('estimator__n_jobs', 1), ('estimator__n_neighbors', 5)])	RFE	KNN	18
0.12822	OrderedDict([('estimator__alpha', 0.03817606715168632), ('estimator__l1_ratio', 0.2391100395994292)])	None	elnet	0
0.128921	OrderedDict([('estimator__alpha', 0.5008655692836051), ('estimator__l1_ratio', 1e-08)])	RFE50	elnet	61
0.130207	OrderedDict([('estimator__alpha', 0.2737846087631206), ('estimator__l1_ratio', 1e-08)])	f_perc50	elnet	0
0.133134	OrderedDict([('estimator__alpha', 0.42918557652943434), ('estimator__l1_ratio', 1e-08)])	mir_perc50	elnet	5
0.133217	OrderedDict([('estimator__alpha', 1e-08), ('estimator__l1_ratio', 1e-08)])	RFE	elnet	75
0.133374	OrderedDict([('estimator__n_jobs', 1), ('estimator__n_neighbors', 11)])	f_perc	KNN	0
0.13477	OrderedDict([('estimator__n_jobs', 1), ('estimator__n_neighbors', 19)])	mir_perc	KNN	1
0.137005	OrderedDict([('estimator__fit_intercept', True), ('estimator__n_jobs', 1)])	RF_imp	lin	0
0.137148	OrderedDict([('estimator__n_jobs', 1), ('estimator__n_neighbors', 16)])	f_perc50	KNN	0
0.138429	OrderedDict([('estimator__n_jobs', 1), ('estimator__n_neighbors', 7)])	mir_perc50	KNN	1
0.138886	OrderedDict([('estimator__fit_intercept', True), ('estimator__n_jobs', 1)])	RFE50	lin	3
0.139917	OrderedDict([('estimator__fit_intercept', True), ('estimator__n_jobs', 1)])	mir_perc50	lin	0
0.139946	OrderedDict([('estimator__n_jobs', 1), ('estimator__n_neighbors', 14)])	RFE50	KNN	15
0.140992	OrderedDict([('estimator__fit_intercept', True), ('estimator__n_jobs', 1)])	f_perc50	lin	0
0.143831	OrderedDict([('estimator__n_jobs', 1), ('estimator__n_neighbors', 18)])	RF_imp	KNN	6
0.144481	OrderedDict([('estimator__fit_intercept', True), ('estimator__n_jobs', 1)])	RFE	lin	3
0.147874	OrderedDict([('estimator__n_jobs', 1), ('estimator__n_neighbors', 12)])	None	KNN	0
0.150722	OrderedDict([('estimator__alpha', 0.012524101446292438), ('estimator__l1_ratio', 0.04225718325654899)])	mir_perc	elnet	7
0.152111	OrderedDict([('estimator__fit_intercept', True), ('estimator__n_jobs', 1)])	mir_perc	lin	0
0.152624	OrderedDict([('estimator__alpha', 0.08448334685475922), ('estimator__l1_ratio', 0.0008717208280798269)])	f_perc	elnet	0
0.153804	OrderedDict([('estimator__fit_intercept', True), ('estimator__n_jobs', 1)])	f_perc	lin	0
0.15897	OrderedDict([('estimator__fit_intercept', True), ('estimator__n_jobs', 1)])	None	lin	0

### Sheet: Clinical+Plasma
Best_score [MSE]	Best_params	Dim_Red	Estimator	Time [min]
0.0687623	OrderedDict([('estimator__depth', 5), ('estimator__learning_rate', 0.02955619948466291), ('estimator__n_estimators', 299), ('estimator__thread_count', 3), ('estimator__verbose', False)])	None	CatB	42
0.0689794	OrderedDict([('estimator__depth', 7), ('estimator__learning_rate', 0.016778483324733067), ('estimator__n_estimators', 500), ('estimator__thread_count', 3), ('estimator__verbose', False)])	RF_imp	CatB	56
0.0706586	OrderedDict([('estimator__eta', 0.017170693576992524), ('estimator__max_depth', 4), ('estimator__n_estimators', 282), ('estimator__n_jobs', 1), ('estimator__reg_alpha', 0.005061767971749597), ('estimator__reg_lambda', 0.5703552422603757)])	None	XGB	8
0.0716037	OrderedDict([('estimator__depth', 5), ('estimator__learning_rate', 0.015412656563120831), ('estimator__n_estimators', 440), ('estimator__thread_count', 3), ('estimator__verbose', False)])	mir_perc50	CatB	47
0.0727508	OrderedDict([('estimator__depth', 6), ('estimator__learning_rate', 0.02803301822269056), ('estimator__n_estimators', 237), ('estimator__thread_count', 3), ('estimator__verbose', False)])	RFE50	CatB	47
0.0727875	OrderedDict([('estimator__eta', 0.011423789649859652), ('estimator__max_depth', 3), ('estimator__n_estimators', 368), ('estimator__n_jobs', 1), ('estimator__reg_alpha', 1.0), ('estimator__reg_lambda', 1e-08)])	mir_perc50	XGB	7
0.0730584	OrderedDict([('estimator__C', 0.3644052869190958), ('estimator__kernel', 'rbf')])	RFE50	SVR	10
0.0733669	OrderedDict([('estimator__C', 0.5126201151877958), ('estimator__kernel', 'rbf')])	mir_perc50	SVR	25
0.0737692	OrderedDict([('estimator__eta', 0.01), ('estimator__max_depth', 2), ('estimator__n_estimators', 500), ('estimator__n_jobs', 1), ('estimator__reg_alpha', 1.0), ('estimator__reg_lambda', 1e-08)])	RF_imp	XGB	9
0.0738036	OrderedDict([('estimator__C', 0.6878951649401478), ('estimator__kernel', 'rbf')])	RF_imp	SVR	8
0.074248	OrderedDict([('estimator__eta', 0.11809999774442866), ('estimator__max_depth', 2), ('estimator__n_estimators', 178), ('estimator__n_jobs', 1), ('estimator__reg_alpha', 1.0), ('estimator__reg_lambda', 1.0)])	RFE50	XGB	16
0.0752686	OrderedDict([('estimator__max_depth', 6), ('estimator__n_estimators', 132), ('estimator__n_jobs', 2)])	RF_imp	RF	13
0.0755398	OrderedDict([('estimator__max_depth', 5), ('estimator__n_estimators', 115), ('estimator__n_jobs', 2)])	mir_perc50	RF	10
0.0755639	OrderedDict([('estimator__depth', 2), ('estimator__learning_rate', 0.1775915883795155), ('estimator__n_estimators', 133), ('estimator__thread_count', 3), ('estimator__verbose', False)])	f_perc50	CatB	35
0.0761633	OrderedDict([('estimator__eta', 0.03184583935741677), ('estimator__max_depth', 2), ('estimator__n_estimators', 198), ('estimator__n_jobs', 1), ('estimator__reg_alpha', 1e-08), ('estimator__reg_lambda', 1.0)])	f_perc50	XGB	4
0.076352	OrderedDict([('estimator__n_jobs', 1), ('estimator__n_neighbors', 23)])	RFE50	KNN	1
0.0766429	OrderedDict([('estimator__C', 0.5332843562496584), ('estimator__kernel', 'rbf')])	f_perc50	SVR	28
0.0767146	OrderedDict([('estimator__max_depth', 5), ('estimator__n_estimators', 211), ('estimator__n_jobs', 2)])	f_perc50	RF	9
0.0767531	OrderedDict([('estimator__n_jobs', 1), ('estimator__n_neighbors', 15)])	RF_imp	KNN	0
0.0775577	OrderedDict([('estimator__max_depth', 7), ('estimator__n_estimators', 325), ('estimator__n_jobs', 2)])	None	RF	12
0.079574	OrderedDict([('estimator__max_depth', 4), ('estimator__n_estimators', 492), ('estimator__n_jobs', 2)])	RFE50	RF	20
0.0817381	OrderedDict([('estimator__C', 2.1215865746468876), ('estimator__kernel', 'rbf')])	None	SVR	30
0.0817992	OrderedDict([('estimator__n_jobs', 1), ('estimator__n_neighbors', 22)])	f_perc50	KNN	0
0.0825958	OrderedDict([('estimator__n_jobs', 1), ('estimator__n_neighbors', 15)])	mir_perc50	KNN	0
0.0832068	OrderedDict([('estimator__C', 0.24433135693569846), ('estimator__kernel', 'rbf')])	mir_perc	SVR	18
0.0838975	OrderedDict([('estimator__depth', 2), ('estimator__learning_rate', 0.05384773708712895), ('estimator__n_estimators', 84), ('estimator__thread_count', 3), ('estimator__verbose', False)])	mir_perc	CatB	20
0.0839043	OrderedDict([('estimator__eta', 0.01), ('estimator__max_depth', 2), ('estimator__n_estimators', 475), ('estimator__n_jobs', 1), ('estimator__reg_alpha', 7.22979848362376e-06), ('estimator__reg_lambda', 0.029702639602321935)])	f_perc	XGB	3
0.0840204	OrderedDict([('estimator__C', 0.22292771213037174), ('estimator__kernel', 'rbf')])	f_perc	SVR	31
0.0842747	OrderedDict([('estimator__depth', 3), ('estimator__learning_rate', 0.010883372636992968), ('estimator__n_estimators', 409), ('estimator__thread_count', 3), ('estimator__verbose', False)])	f_perc	CatB	20
0.0843297	OrderedDict([('estimator__n_jobs', 1), ('estimator__n_neighbors', 24)])	None	KNN	0
0.0849873	OrderedDict([('estimator__max_depth', 2), ('estimator__n_estimators', 500), ('estimator__n_jobs', 2)])	RFE	RF	21
0.0850962	OrderedDict([('estimator__depth', 4), ('estimator__learning_rate', 0.019024452384790648), ('estimator__n_estimators', 189), ('estimator__thread_count', 3), ('estimator__verbose', False)])	RFE	CatB	24
0.0850967	OrderedDict([('estimator__max_depth', 2), ('estimator__n_estimators', 363), ('estimator__n_jobs', 2)])	mir_perc	RF	7
0.0853051	OrderedDict([('estimator__max_depth', 3), ('estimator__n_estimators', 140), ('estimator__n_jobs', 2)])	f_perc	RF	6
0.0855346	OrderedDict([('estimator__n_jobs', 1), ('estimator__n_neighbors', 23)])	f_perc	KNN	0
0.0855494	OrderedDict([('estimator__C', 0.18500865071269135), ('estimator__kernel', 'rbf')])	RFE	SVR	53
0.0864521	OrderedDict([('estimator__n_jobs', 1), ('estimator__n_neighbors', 25)])	RFE	KNN	1
0.0867912	OrderedDict([('estimator__n_jobs', 1), ('estimator__n_neighbors', 20)])	mir_perc	KNN	0
0.0869823	OrderedDict([('estimator__eta', 0.01), ('estimator__max_depth', 2), ('estimator__n_estimators', 435), ('estimator__n_jobs', 1), ('estimator__reg_alpha', 1.0), ('estimator__reg_lambda', 1.0)])	RFE	XGB	18
0.088071	OrderedDict([('estimator__eta', 0.010235260512304119), ('estimator__max_depth', 2), ('estimator__n_estimators', 386), ('estimator__n_jobs', 1), ('estimator__reg_alpha', 1.0), ('estimator__reg_lambda', 1e-08)])	mir_perc	XGB	5
0.0977568	OrderedDict([('estimator__alpha', 0.016866731596347145), ('estimator__l1_ratio', 0.46888185710709357)])	RF_imp	elnet	1
0.0999308	OrderedDict([('estimator__alpha', 0.1892466791135758), ('estimator__l1_ratio', 1e-08)])	f_perc50	elnet	0
0.100626	OrderedDict([('estimator__fit_intercept', True), ('estimator__n_jobs', 1)])	RFE50	lin	0
0.10082	OrderedDict([('estimator__alpha', 0.27860890153001566), ('estimator__l1_ratio', 1e-08)])	None	elnet	0
0.102186	OrderedDict([('estimator__fit_intercept', True), ('estimator__n_jobs', 1)])	None	lin	0
0.102998	OrderedDict([('estimator__alpha', 1e-08), ('estimator__l1_ratio', 1e-08)])	RFE50	elnet	5
0.103669	OrderedDict([('estimator__fit_intercept', True), ('estimator__n_jobs', 1)])	RF_imp	lin	0
0.104983	OrderedDict([('estimator__fit_intercept', True), ('estimator__n_jobs', 1)])	f_perc50	lin	0
0.106017	OrderedDict([('estimator__alpha', 0.27612331906163756), ('estimator__l1_ratio', 0.051353994609994666)])	mir_perc50	elnet	0
0.109132	OrderedDict([('estimator__fit_intercept', True), ('estimator__n_jobs', 1)])	RFE	lin	0
0.111057	OrderedDict([('estimator__alpha', 0.01977067280603901), ('estimator__l1_ratio', 0.36731355370785895)])	mir_perc	elnet	0
0.111519	OrderedDict([('estimator__fit_intercept', True), ('estimator__n_jobs', 1)])	f_perc	lin	0
0.111672	OrderedDict([('estimator__alpha', 0.009334680529389516), ('estimator__l1_ratio', 0.3766447790378408)])	RFE	elnet	6
0.111782	OrderedDict([('estimator__fit_intercept', True), ('estimator__n_jobs', 1)])	mir_perc	lin	0
0.111879	OrderedDict([('estimator__alpha', 0.10329836781013399), ('estimator__l1_ratio', 1e-08)])	f_perc	elnet	0
0.111895	OrderedDict([('estimator__fit_intercept', True), ('estimator__n_jobs', 1)])	mir_perc50	lin	0

### Sheet: Clinical+MRI
Best_score [MSE]	Best_params	Dim_Red	Estimator	Time [min]
0.0964104	OrderedDict([('estimator__depth', 4), ('estimator__learning_rate', 0.04120462123765015), ('estimator__n_estimators', 500), ('estimator__thread_count', 3), ('estimator__verbose', False)])	None	CatB	295
0.0965544	OrderedDict([('estimator__depth', 5), ('estimator__learning_rate', 0.09676709438092031), ('estimator__n_estimators', 238), ('estimator__thread_count', 3), ('estimator__verbose', False)])	f_perc50	CatB	188
0.0967625	OrderedDict([('estimator__C', 1.3662342274561774), ('estimator__kernel', 'rbf')])	f_perc50	SVR	1
0.0972635	OrderedDict([('estimator__C', 1.5248445108295308), ('estimator__kernel', 'rbf')])	mir_perc50	SVR	11
0.0972954	OrderedDict([('estimator__eta', 0.09261362005246009), ('estimator__max_depth', 2), ('estimator__n_estimators', 475), ('estimator__n_jobs', 1), ('estimator__reg_alpha', 1.0), ('estimator__reg_lambda', 1.0)])	f_perc50	XGB	53
0.099319	OrderedDict([('estimator__depth', 4), ('estimator__learning_rate', 0.06908421381419512), ('estimator__n_estimators', 500), ('estimator__thread_count', 3), ('estimator__verbose', False)])	RFE50	CatB	323
0.0999609	OrderedDict([('estimator__C', 1.2186362168824172), ('estimator__kernel', 'rbf')])	RFE50	SVR	82
0.100415	OrderedDict([('estimator__depth', 3), ('estimator__learning_rate', 0.07075893571784142), ('estimator__n_estimators', 336), ('estimator__thread_count', 3), ('estimator__verbose', False)])	RF_imp	CatB	248
0.100926	OrderedDict([('estimator__eta', 0.2729436871009977), ('estimator__max_depth', 2), ('estimator__n_estimators', 61), ('estimator__n_jobs', 1), ('estimator__reg_alpha', 4.847201948535656e-08), ('estimator__reg_lambda', 1.0)])	None	XGB	73
0.101658	OrderedDict([('estimator__eta', 0.03656938883156043), ('estimator__max_depth', 2), ('estimator__n_estimators', 331), ('estimator__n_jobs', 1), ('estimator__reg_alpha', 1.0), ('estimator__reg_lambda', 1.0)])	RF_imp	XGB	105
0.102273	OrderedDict([('estimator__eta', 0.08535767386200194), ('estimator__max_depth', 2), ('estimator__n_estimators', 405), ('estimator__n_jobs', 1), ('estimator__reg_alpha', 1.0), ('estimator__reg_lambda', 1e-08)])	mir_perc50	XGB	51
0.102605	OrderedDict([('estimator__depth', 5), ('estimator__learning_rate', 0.08885998758431847), ('estimator__n_estimators', 228), ('estimator__thread_count', 3), ('estimator__verbose', False)])	mir_perc50	CatB	144
0.102665	OrderedDict([('estimator__C', 1.1459011765523457), ('estimator__kernel', 'rbf')])	RF_imp	SVR	41
0.103879	OrderedDict([('estimator__depth', 2), ('estimator__learning_rate', 0.05754371103423757), ('estimator__n_estimators', 384), ('estimator__thread_count', 3), ('estimator__verbose', False)])	f_perc	CatB	58
0.104194	OrderedDict([('estimator__C', 1.3164929556533267), ('estimator__kernel', 'rbf')])	None	SVR	2
0.105791	OrderedDict([('estimator__C', 0.6966821776776596), ('estimator__kernel', 'rbf')])	RFE	SVR	95
0.106452	OrderedDict([('estimator__eta', 0.08206965192934232), ('estimator__max_depth', 2), ('estimator__n_estimators', 313), ('estimator__n_jobs', 1), ('estimator__reg_alpha', 1.9206940514020613e-08), ('estimator__reg_lambda', 1.2015561784376046e-08)])	RFE50	XGB	190
0.107615	OrderedDict([('estimator__depth', 4), ('estimator__learning_rate', 0.29999999999999993), ('estimator__n_estimators', 132), ('estimator__thread_count', 3), ('estimator__verbose', False)])	mir_perc	CatB	58
0.108396	OrderedDict([('estimator__depth', 2), ('estimator__learning_rate', 0.027609676641196342), ('estimator__n_estimators', 452), ('estimator__thread_count', 3), ('estimator__verbose', False)])	RFE	CatB	152
0.108488	OrderedDict([('estimator__C', 1.0662085704910047), ('estimator__kernel', 'rbf')])	f_perc	SVR	1
0.109717	OrderedDict([('estimator__alpha', 0.2841081904521747), ('estimator__l1_ratio', 1e-08)])	None	elnet	1
0.110583	OrderedDict([('estimator__max_depth', 7), ('estimator__n_estimators', 447), ('estimator__n_jobs', 2)])	mir_perc	RF	40
0.110607	OrderedDict([('estimator__eta', 0.027945713439949775), ('estimator__max_depth', 2), ('estimator__n_estimators', 466), ('estimator__n_jobs', 1), ('estimator__reg_alpha', 1.0), ('estimator__reg_lambda', 1.0)])	mir_perc	XGB	30
0.110778	OrderedDict([('estimator__alpha', 0.24827102871979184), ('estimator__l1_ratio', 1e-08)])	RF_imp	elnet	29
0.111149	OrderedDict([('estimator__alpha', 0.18290957952778705), ('estimator__l1_ratio', 1e-08)])	f_perc50	elnet	0
0.111193	OrderedDict([('estimator__eta', 0.05520525050825945), ('estimator__max_depth', 2), ('estimator__n_estimators', 224), ('estimator__n_jobs', 1), ('estimator__reg_alpha', 1.0), ('estimator__reg_lambda', 1e-08)])	RFE	XGB	166
0.111678	OrderedDict([('estimator__alpha', 0.1782575929591826), ('estimator__l1_ratio', 1e-08)])	RFE50	elnet	58
0.11171	OrderedDict([('estimator__C', 1.20574540410339), ('estimator__kernel', 'rbf')])	mir_perc	SVR	12
0.112062	OrderedDict([('estimator__max_depth', 12), ('estimator__n_estimators', 209), ('estimator__n_jobs', 2)])	RFE50	RF	229
0.112225	OrderedDict([('estimator__max_depth', 10), ('estimator__n_estimators', 446), ('estimator__n_jobs', 2)])	RFE	RF	173
0.113682	OrderedDict([('estimator__max_depth', 12), ('estimator__n_estimators', 475), ('estimator__n_jobs', 2)])	f_perc50	RF	87
0.113894	OrderedDict([('estimator__eta', 0.08860051512436544), ('estimator__max_depth', 2), ('estimator__n_estimators', 406), ('estimator__n_jobs', 1), ('estimator__reg_alpha', 2.9356313646427357e-08), ('estimator__reg_lambda', 4.975693946063085e-06)])	f_perc	XGB	12
0.114859	OrderedDict([('estimator__max_depth', 8), ('estimator__n_estimators', 500), ('estimator__n_jobs', 2)])	RF_imp	RF	161
0.115046	OrderedDict([('estimator__max_depth', 9), ('estimator__n_estimators', 203), ('estimator__n_jobs', 2)])	mir_perc50	RF	89
0.115834	OrderedDict([('estimator__max_depth', 12), ('estimator__n_estimators', 186), ('estimator__n_jobs', 2)])	None	RF	154
0.11744	OrderedDict([('estimator__alpha', 0.3639128887737116), ('estimator__l1_ratio', 1e-08)])	mir_perc50	elnet	8
0.118856	OrderedDict([('estimator__fit_intercept', True), ('estimator__n_jobs', 1)])	f_perc50	lin	0
0.120252	OrderedDict([('estimator__fit_intercept', True), ('estimator__n_jobs', 1)])	RFE50	lin	3
0.121012	OrderedDict([('estimator__n_jobs', 1), ('estimator__n_neighbors', 13)])	f_perc	KNN	0
0.121074	OrderedDict([('estimator__max_depth', 10), ('estimator__n_estimators', 464), ('estimator__n_jobs', 2)])	f_perc	RF	27
0.121464	OrderedDict([('estimator__n_jobs', 1), ('estimator__n_neighbors', 11)])	RFE	KNN	17
0.122103	OrderedDict([('estimator__n_jobs', 1), ('estimator__n_neighbors', 8)])	mir_perc	KNN	2
0.123239	OrderedDict([('estimator__fit_intercept', True), ('estimator__n_jobs', 1)])	mir_perc50	lin	0
0.124625	OrderedDict([('estimator__alpha', 1e-08), ('estimator__l1_ratio', 0.735081260395811)])	RFE	elnet	66
0.124797	OrderedDict([('estimator__n_jobs', 1), ('estimator__n_neighbors', 12)])	mir_perc50	KNN	1
0.125887	OrderedDict([('estimator__fit_intercept', True), ('estimator__n_jobs', 1)])	RFE	lin	3
0.130238	OrderedDict([('estimator__n_jobs', 1), ('estimator__n_neighbors', 11)])	f_perc50	KNN	0
0.130666	OrderedDict([('estimator__fit_intercept', True), ('estimator__n_jobs', 1)])	RF_imp	lin	1
0.130823	OrderedDict([('estimator__n_jobs', 1), ('estimator__n_neighbors', 16)])	RFE50	KNN	14
0.132382	OrderedDict([('estimator__alpha', 0.2683208676826549), ('estimator__l1_ratio', 1e-08)])	mir_perc	elnet	8
0.13619	OrderedDict([('estimator__fit_intercept', True), ('estimator__n_jobs', 1)])	f_perc	lin	0
0.136655	OrderedDict([('estimator__n_jobs', 1), ('estimator__n_neighbors', 7)])	RF_imp	KNN	7
0.138361	OrderedDict([('estimator__alpha', 0.21208424344902424), ('estimator__l1_ratio', 1e-08)])	f_perc	elnet	0
0.139543	OrderedDict([('estimator__fit_intercept', True), ('estimator__n_jobs', 1)])	None	lin	0
0.140723	OrderedDict([('estimator__n_jobs', 1), ('estimator__n_neighbors', 22)])	None	KNN	0
0.140817	OrderedDict([('estimator__fit_intercept', True), ('estimator__n_jobs', 1)])	mir_perc	lin	0

### Sheet: Plasma+MRI
Best_score [MSE]	Best_params	Dim_Red	Estimator	Time [min]
0.0634442	OrderedDict([('estimator__depth', 7), ('estimator__learning_rate', 0.04289781800304149), ('estimator__n_estimators', 443), ('estimator__thread_count', 3), ('estimator__verbose', False)])	RFE	CatB	180
0.0641518	OrderedDict([('estimator__depth', 3), ('estimator__learning_rate', 0.06446998828876382), ('estimator__n_estimators', 371), ('estimator__thread_count', 3), ('estimator__verbose', False)])	RF_imp	CatB	300
0.0645588	OrderedDict([('estimator__depth', 3), ('estimator__learning_rate', 0.11495340857356764), ('estimator__n_estimators', 319), ('estimator__thread_count', 3), ('estimator__verbose', False)])	None	CatB	334
0.0646055	OrderedDict([('estimator__depth', 5), ('estimator__learning_rate', 0.07949168721312576), ('estimator__n_estimators', 500), ('estimator__thread_count', 3), ('estimator__verbose', False)])	RFE50	CatB	235
0.0647013	OrderedDict([('estimator__depth', 5), ('estimator__learning_rate', 0.04749288140804445), ('estimator__n_estimators', 500), ('estimator__thread_count', 3), ('estimator__verbose', False)])	mir_perc50	CatB	249
0.0653823	OrderedDict([('estimator__depth', 4), ('estimator__learning_rate', 0.04360659350549521), ('estimator__n_estimators', 422), ('estimator__thread_count', 3), ('estimator__verbose', False)])	f_perc50	CatB	308
0.0658205	OrderedDict([('estimator__eta', 0.032086163351760615), ('estimator__max_depth', 3), ('estimator__n_estimators', 500), ('estimator__n_jobs', 1), ('estimator__reg_alpha', 1.0), ('estimator__reg_lambda', 0.02597459964677974)])	RFE50	XGB	135
0.0659468	OrderedDict([('estimator__eta', 0.04365738638509798), ('estimator__max_depth', 4), ('estimator__n_estimators', 314), ('estimator__n_jobs', 1), ('estimator__reg_alpha', 0.15882558330390303), ('estimator__reg_lambda', 0.0001476209903428083)])	RF_imp	XGB	96
0.0660427	OrderedDict([('estimator__eta', 0.08140810837058593), ('estimator__max_depth', 2), ('estimator__n_estimators', 240), ('estimator__n_jobs', 1), ('estimator__reg_alpha', 7.534466674636523e-07), ('estimator__reg_lambda', 1.0)])	RFE	XGB	132
0.0674036	OrderedDict([('estimator__max_depth', 12), ('estimator__n_estimators', 241), ('estimator__n_jobs', 2)])	RFE	RF	147
0.0675254	OrderedDict([('estimator__eta', 0.08905858597441836), ('estimator__max_depth', 2), ('estimator__n_estimators', 176), ('estimator__n_jobs', 1), ('estimator__reg_alpha', 1.0), ('estimator__reg_lambda', 0.0011909500777798003)])	f_perc50	XGB	47
0.0682379	OrderedDict([('estimator__eta', 0.04873390171921953), ('estimator__max_depth', 2), ('estimator__n_estimators', 290), ('estimator__n_jobs', 1), ('estimator__reg_alpha', 1.0), ('estimator__reg_lambda', 1e-08)])	None	XGB	87
0.0688848	OrderedDict([('estimator__eta', 0.03702208533145223), ('estimator__max_depth', 5), ('estimator__n_estimators', 367), ('estimator__n_jobs', 1), ('estimator__reg_alpha', 4.383527790879728e-06), ('estimator__reg_lambda', 1.0)])	mir_perc50	XGB	71
0.0708128	OrderedDict([('estimator__depth', 5), ('estimator__learning_rate', 0.02262516594612286), ('estimator__n_estimators', 500), ('estimator__thread_count', 3), ('estimator__verbose', False)])	f_perc	CatB	80
0.0710963	OrderedDict([('estimator__depth', 6), ('estimator__learning_rate', 0.01972675220370688), ('estimator__n_estimators', 378), ('estimator__thread_count', 3), ('estimator__verbose', False)])	mir_perc	CatB	112
0.071146	OrderedDict([('estimator__eta', 0.01), ('estimator__max_depth', 3), ('estimator__n_estimators', 500), ('estimator__n_jobs', 1), ('estimator__reg_alpha', 1e-08), ('estimator__reg_lambda', 0.8704184348127496)])	mir_perc	XGB	30
0.0714254	OrderedDict([('estimator__max_depth', 10), ('estimator__n_estimators', 351), ('estimator__n_jobs', 2)])	f_perc50	RF	79
0.0719171	OrderedDict([('estimator__C', 0.6834737481898806), ('estimator__kernel', 'rbf')])	RFE	SVR	87
0.0724743	OrderedDict([('estimator__max_depth', 8), ('estimator__n_estimators', 499), ('estimator__n_jobs', 2)])	RF_imp	RF	132
0.0725967	OrderedDict([('estimator__max_depth', 8), ('estimator__n_estimators', 189), ('estimator__n_jobs', 2)])	None	RF	147
0.0727632	OrderedDict([('estimator__max_depth', 12), ('estimator__n_estimators', 433), ('estimator__n_jobs', 2)])	f_perc	RF	23
0.0731527	OrderedDict([('estimator__max_depth', 6), ('estimator__n_estimators', 77), ('estimator__n_jobs', 2)])	mir_perc	RF	41
0.0732259	OrderedDict([('estimator__max_depth', 11), ('estimator__n_estimators', 153), ('estimator__n_jobs', 2)])	mir_perc50	RF	93
0.0738606	OrderedDict([('estimator__max_depth', 6), ('estimator__n_estimators', 134), ('estimator__n_jobs', 2)])	RFE50	RF	162
0.0744798	OrderedDict([('estimator__eta', 0.020809021928038473), ('estimator__max_depth', 5), ('estimator__n_estimators', 412), ('estimator__n_jobs', 1), ('estimator__reg_alpha', 1e-08), ('estimator__reg_lambda', 1.0)])	f_perc	XGB	17
0.0766915	OrderedDict([('estimator__C', 0.6790182931136678), ('estimator__kernel', 'rbf')])	mir_perc	SVR	13
0.0771658	OrderedDict([('estimator__C', 0.9938220574366358), ('estimator__kernel', 'rbf')])	f_perc	SVR	0
0.0800897	OrderedDict([('estimator__C', 1.595235422797565), ('estimator__kernel', 'rbf')])	RFE50	SVR	70
0.0804458	OrderedDict([('estimator__C', 1.1196419663577133), ('estimator__kernel', 'rbf')])	f_perc50	SVR	1
0.0813171	OrderedDict([('estimator__C', 1.0380921773923735), ('estimator__kernel', 'rbf')])	mir_perc50	SVR	12
0.0824501	OrderedDict([('estimator__C', 1.2143619192588144), ('estimator__kernel', 'rbf')])	RF_imp	SVR	34
0.0830137	OrderedDict([('estimator__n_jobs', 1), ('estimator__n_neighbors', 10)])	f_perc	KNN	0
0.0884661	OrderedDict([('estimator__C', 1.0509531937949934), ('estimator__kernel', 'rbf')])	None	SVR	1
0.0886695	OrderedDict([('estimator__n_jobs', 1), ('estimator__n_neighbors', 15)])	mir_perc	KNN	1
0.0887982	OrderedDict([('estimator__n_jobs', 1), ('estimator__n_neighbors', 9)])	RFE	KNN	15
0.0905986	OrderedDict([('estimator__alpha', 0.2119387721727778), ('estimator__l1_ratio', 0.006925830771991057)])	RFE50	elnet	49
0.09151	OrderedDict([('estimator__alpha', 0.45829624479702885), ('estimator__l1_ratio', 1e-08)])	None	elnet	1
0.0931392	OrderedDict([('estimator__alpha', 0.00563084430005679), ('estimator__l1_ratio', 0.6277371420738296)])	RF_imp	elnet	23
0.0939504	OrderedDict([('estimator__alpha', 0.27715815975218017), ('estimator__l1_ratio', 0.0004232783245349347)])	f_perc50	elnet	1
0.0946474	OrderedDict([('estimator__alpha', 0.47119056460925807), ('estimator__l1_ratio', 1e-08)])	mir_perc50	elnet	8
0.0951161	OrderedDict([('estimator__alpha', 1e-08), ('estimator__l1_ratio', 0.1350628399051049)])	RFE	elnet	60
0.0968802	OrderedDict([('estimator__fit_intercept', True), ('estimator__n_jobs', 1)])	RF_imp	lin	1
0.0973451	OrderedDict([('estimator__fit_intercept', True), ('estimator__n_jobs', 1)])	RFE	lin	3
0.0989009	OrderedDict([('estimator__alpha', 0.13760963078931351), ('estimator__l1_ratio', 0.05567150443476467)])	f_perc	elnet	0
0.0990189	OrderedDict([('estimator__alpha', 0.01794497382501691), ('estimator__l1_ratio', 0.8677503506345862)])	mir_perc	elnet	8
0.102362	OrderedDict([('estimator__fit_intercept', True), ('estimator__n_jobs', 1)])	RFE50	lin	3
0.103941	OrderedDict([('estimator__fit_intercept', True), ('estimator__n_jobs', 1)])	mir_perc	lin	0
0.104034	OrderedDict([('estimator__fit_intercept', True), ('estimator__n_jobs', 1)])	f_perc50	lin	0
0.104242	OrderedDict([('estimator__fit_intercept', True), ('estimator__n_jobs', 1)])	f_perc	lin	0
0.105449	OrderedDict([('estimator__n_jobs', 1), ('estimator__n_neighbors', 5)])	f_perc50	KNN	0
0.106858	OrderedDict([('estimator__n_jobs', 1), ('estimator__n_neighbors', 10)])	RFE50	KNN	13
0.107218	OrderedDict([('estimator__n_jobs', 1), ('estimator__n_neighbors', 8)])	mir_perc50	KNN	1
0.107349	OrderedDict([('estimator__fit_intercept', True), ('estimator__n_jobs', 1)])	mir_perc50	lin	0
0.112525	OrderedDict([('estimator__n_jobs', 1), ('estimator__n_neighbors', 11)])	RF_imp	KNN	5
0.11746	OrderedDict([('estimator__fit_intercept', True), ('estimator__n_jobs', 1)])	None	lin	0
0.122793	OrderedDict([('estimator__n_jobs', 1), ('estimator__n_neighbors', 9)])	None	KNN	0

### Sheet: Clinical+Plasma+MRI
Best_score [MSE]	Best_params	Dim_Red	Estimator	Time [min]
0.0608834	OrderedDict([('estimator__depth', 5), ('estimator__learning_rate', 0.04193947605560649), ('estimator__n_estimators', 500), ('estimator__thread_count', 3), ('estimator__verbose', False)])	RF_imp	CatB	250
0.0614151	OrderedDict([('estimator__depth', 4), ('estimator__learning_rate', 0.06960880334686637), ('estimator__n_estimators', 169), ('estimator__thread_count', 3), ('estimator__verbose', False)])	RFE50	CatB	237
0.0634692	OrderedDict([('estimator__eta', 0.09621439021391125), ('estimator__max_depth', 2), ('estimator__n_estimators', 286), ('estimator__n_jobs', 1), ('estimator__reg_alpha', 1.0), ('estimator__reg_lambda', 1.670976426919756e-08)])	RFE50	XGB	139
0.0634797	OrderedDict([('estimator__depth', 5), ('estimator__learning_rate', 0.09362397071065476), ('estimator__n_estimators', 192), ('estimator__thread_count', 3), ('estimator__verbose', False)])	f_perc50	CatB	306
0.0635793	OrderedDict([('estimator__depth', 5), ('estimator__learning_rate', 0.03206905515746798), ('estimator__n_estimators', 415), ('estimator__thread_count', 3), ('estimator__verbose', False)])	mir_perc	CatB	140
0.0644366	OrderedDict([('estimator__depth', 4), ('estimator__learning_rate', 0.15595574736146708), ('estimator__n_estimators', 161), ('estimator__thread_count', 3), ('estimator__verbose', False)])	mir_perc50	CatB	277
0.0651471	OrderedDict([('estimator__eta', 0.10526444893890129), ('estimator__max_depth', 2), ('estimator__n_estimators', 500), ('estimator__n_jobs', 1), ('estimator__reg_alpha', 1.0), ('estimator__reg_lambda', 1.0)])	None	XGB	88
0.0657424	OrderedDict([('estimator__depth', 5), ('estimator__learning_rate', 0.028874765265379396), ('estimator__n_estimators', 500), ('estimator__thread_count', 3), ('estimator__verbose', False)])	None	CatB	314
0.0661045	OrderedDict([('estimator__eta', 0.042708689630124294), ('estimator__max_depth', 2), ('estimator__n_estimators', 500), ('estimator__n_jobs', 1), ('estimator__reg_alpha', 1.0), ('estimator__reg_lambda', 0.012431927661121328)])	f_perc50	XGB	46
0.0670178	OrderedDict([('estimator__depth', 7), ('estimator__learning_rate', 0.039519170492717845), ('estimator__n_estimators', 368), ('estimator__thread_count', 3), ('estimator__verbose', False)])	RFE	CatB	159
0.0681637	OrderedDict([('estimator__eta', 0.06506948987653897), ('estimator__max_depth', 2), ('estimator__n_estimators', 141), ('estimator__n_jobs', 1), ('estimator__reg_alpha', 1.0), ('estimator__reg_lambda', 1.0)])	mir_perc	XGB	32
0.0688473	OrderedDict([('estimator__eta', 0.06993709331457447), ('estimator__max_depth', 2), ('estimator__n_estimators', 88), ('estimator__n_jobs', 1), ('estimator__reg_alpha', 1.0), ('estimator__reg_lambda', 1.0)])	RFE	XGB	131
0.0688592	OrderedDict([('estimator__eta', 0.01), ('estimator__max_depth', 4), ('estimator__n_estimators', 493), ('estimator__n_jobs', 1), ('estimator__reg_alpha', 1.0), ('estimator__reg_lambda', 0.013871220365558164)])	mir_perc50	XGB	64
0.0690085	OrderedDict([('estimator__eta', 0.06552275574860891), ('estimator__max_depth', 4), ('estimator__n_estimators', 500), ('estimator__n_jobs', 1), ('estimator__reg_alpha', 4.969378744959888e-05), ('estimator__reg_lambda', 1.0)])	RF_imp	XGB	102
0.0699607	OrderedDict([('estimator__depth', 4), ('estimator__learning_rate', 0.018192504578951836), ('estimator__n_estimators', 270), ('estimator__thread_count', 3), ('estimator__verbose', False)])	f_perc	CatB	93
0.0703325	OrderedDict([('estimator__max_depth', 10), ('estimator__n_estimators', 380), ('estimator__n_jobs', 2)])	RFE	RF	152
0.0703876	OrderedDict([('estimator__max_depth', 9), ('estimator__n_estimators', 379), ('estimator__n_jobs', 2)])	mir_perc50	RF	98
0.0706603	OrderedDict([('estimator__max_depth', 12), ('estimator__n_estimators', 358), ('estimator__n_jobs', 2)])	RFE50	RF	172
0.0711358	OrderedDict([('estimator__max_depth', 12), ('estimator__n_estimators', 268), ('estimator__n_jobs', 2)])	RF_imp	RF	134
0.0714098	OrderedDict([('estimator__max_depth', 7), ('estimator__n_estimators', 99), ('estimator__n_jobs', 2)])	None	RF	145
0.0718586	OrderedDict([('estimator__max_depth', 8), ('estimator__n_estimators', 389), ('estimator__n_jobs', 2)])	f_perc50	RF	93
0.0719524	OrderedDict([('estimator__C', 0.7471300057983804), ('estimator__kernel', 'rbf')])	RFE	SVR	89
0.0722255	OrderedDict([('estimator__max_depth', 12), ('estimator__n_estimators', 370), ('estimator__n_jobs', 2)])	mir_perc	RF	42
0.0724686	OrderedDict([('estimator__max_depth', 9), ('estimator__n_estimators', 263), ('estimator__n_jobs', 2)])	f_perc	RF	23
0.0750435	OrderedDict([('estimator__eta', 0.04245601562116424), ('estimator__max_depth', 2), ('estimator__n_estimators', 386), ('estimator__n_jobs', 1), ('estimator__reg_alpha', 1.0), ('estimator__reg_lambda', 1.0)])	f_perc	XGB	13
0.0769931	OrderedDict([('estimator__C', 1.1453068569167684), ('estimator__kernel', 'rbf')])	f_perc50	SVR	1
0.0773208	OrderedDict([('estimator__C', 0.756494092613216), ('estimator__kernel', 'rbf')])	f_perc	SVR	1
0.0775123	OrderedDict([('estimator__C', 1.0065211608165177), ('estimator__kernel', 'rbf')])	mir_perc50	SVR	12
0.0784569	OrderedDict([('estimator__C', 0.5902627778779094), ('estimator__kernel', 'rbf')])	mir_perc	SVR	12
0.0800305	OrderedDict([('estimator__C', 1.0412909009972355), ('estimator__kernel', 'rbf')])	RFE50	SVR	72
0.0801	OrderedDict([('estimator__C', 1000.0), ('estimator__kernel', 'rbf')])	RF_imp	SVR	35
0.0829765	OrderedDict([('estimator__n_jobs', 1), ('estimator__n_neighbors', 21)])	mir_perc	KNN	2
0.0843856	OrderedDict([('estimator__C', 1.062621234760479), ('estimator__kernel', 'rbf')])	None	SVR	1
0.0843909	OrderedDict([('estimator__n_jobs', 1), ('estimator__n_neighbors', 14)])	f_perc	KNN	0
0.0862641	OrderedDict([('estimator__alpha', 0.32800214255128207), ('estimator__l1_ratio', 1e-08)])	None	elnet	1
0.0863899	OrderedDict([('estimator__n_jobs', 1), ('estimator__n_neighbors', 7)])	RFE	KNN	15
0.086454	OrderedDict([('estimator__alpha', 0.315637543058025), ('estimator__l1_ratio', 1e-08)])	RFE50	elnet	50
0.086458	OrderedDict([('estimator__alpha', 0.3149775621095574), ('estimator__l1_ratio', 1e-08)])	f_perc50	elnet	0
0.0871679	OrderedDict([('estimator__alpha', 0.3414796092850182), ('estimator__l1_ratio', 1e-08)])	RF_imp	elnet	24
0.088908	OrderedDict([('estimator__alpha', 0.22078230568013563), ('estimator__l1_ratio', 1e-08)])	mir_perc50	elnet	8
0.0916854	OrderedDict([('estimator__alpha', 0.00800672952822927), ('estimator__l1_ratio', 0.001824578421160687)])	RFE	elnet	63
0.0931696	OrderedDict([('estimator__alpha', 0.13119517825972113), ('estimator__l1_ratio', 1e-08)])	f_perc	elnet	0
0.093813	OrderedDict([('estimator__fit_intercept', True), ('estimator__n_jobs', 1)])	RFE	lin	3
0.0942942	OrderedDict([('estimator__fit_intercept', True), ('estimator__n_jobs', 1)])	RFE50	lin	3
0.0952804	OrderedDict([('estimator__n_jobs', 1), ('estimator__n_neighbors', 5)])	mir_perc50	KNN	1
0.0954293	OrderedDict([('estimator__alpha', 0.16661055870552705), ('estimator__l1_ratio', 1e-08)])	mir_perc	elnet	8
0.096588	OrderedDict([('estimator__fit_intercept', True), ('estimator__n_jobs', 1)])	RF_imp	lin	1
0.0973763	OrderedDict([('estimator__fit_intercept', True), ('estimator__n_jobs', 1)])	f_perc	lin	0
0.0981928	OrderedDict([('estimator__fit_intercept', True), ('estimator__n_jobs', 1)])	f_perc50	lin	0
0.099516	OrderedDict([('estimator__fit_intercept', True), ('estimator__n_jobs', 1)])	mir_perc	lin	0
0.0998277	OrderedDict([('estimator__fit_intercept', True), ('estimator__n_jobs', 1)])	mir_perc50	lin	0
0.102769	OrderedDict([('estimator__n_jobs', 1), ('estimator__n_neighbors', 4)])	f_perc50	KNN	0
0.104278	OrderedDict([('estimator__n_jobs', 1), ('estimator__n_neighbors', 4)])	RFE50	KNN	13
0.106376	OrderedDict([('estimator__n_jobs', 1), ('estimator__n_neighbors', 8)])	RF_imp	KNN	6
0.115573	OrderedDict([('estimator__fit_intercept', True), ('estimator__n_jobs', 1)])	None	lin	0
0.116891	OrderedDict([('estimator__n_jobs', 1), ('estimator__n_neighbors', 7)])	None	KNN	0
