## Supplementary machine learning pipeline results for regression task 2 (temporal lobe tau asymmetry) for "A machine learning-based prediction of tau load and distribution in Alzheimer’s disease using plasma, MRI and clinical variables"

### Sheet: Clinical
Best_score [MSE]	Best_params	Dim_Red	Estimator	Time [min]
217.58	OrderedDict([('estimator__C', 0.9495367124030148), ('estimator__kernel', 'rbf')])	None	SVR	0
218.607	OrderedDict([('estimator__n_jobs', 2), ('estimator__n_neighbors', 26)])	None	KNN	0
218.723	OrderedDict([('estimator__C', 0.004338411490648239), ('estimator__kernel', 'poly')])	mir_perc	SVR	0
219.339	OrderedDict([('estimator__depth', 2), ('estimator__learning_rate', 0.10554206969708202), ('estimator__n_estimators', 5), ('estimator__thread_count', 2), ('estimator__verbose', False)])	RF_imp	CatB	0
219.544	OrderedDict([('estimator__depth', 2), ('estimator__learning_rate', 0.12252230469887265), ('estimator__n_estimators', 5), ('estimator__thread_count', 2), ('estimator__verbose', False)])	mir_perc50	CatB	0
219.605	OrderedDict([('estimator__alpha', 0.9990174138201929), ('estimator__l1_ratio', 0.19592055360887956)])	None	elnet	0
220.178	OrderedDict([('estimator__C', 0.4321911703892494), ('estimator__kernel', 'rbf')])	RFE50	SVR	0
220.2	OrderedDict([('estimator__C', 0.7888922117687436), ('estimator__kernel', 'rbf')])	RF_imp	SVR	0
220.339	OrderedDict([('estimator__C', 0.23025281971758677), ('estimator__kernel', 'rbf')])	f_perc50	SVR	0
220.482	OrderedDict([('estimator__depth', 12), ('estimator__learning_rate', 0.013691515838010144), ('estimator__n_estimators', 14), ('estimator__thread_count', 2), ('estimator__verbose', False)])	f_perc50	CatB	0
221.249	OrderedDict([('estimator__alpha', 1.0), ('estimator__l1_ratio', 0.5651652329269597)])	RFE50	elnet	0
221.26	OrderedDict([('estimator__eta', 0.017016336560682348), ('estimator__max_depth', 2), ('estimator__n_estimators', 25), ('estimator__n_jobs', 2), ('estimator__reg_alpha', 1.0), ('estimator__reg_lambda', 1e-08)])	mir_perc50	XGB	0
221.385	OrderedDict([('estimator__depth', 2), ('estimator__learning_rate', 0.01), ('estimator__n_estimators', 38), ('estimator__thread_count', 2), ('estimator__verbose', False)])	mir_perc	CatB	0
221.422	OrderedDict([('estimator__alpha', 0.8335091743879013), ('estimator__l1_ratio', 1.0)])	mir_perc50	elnet	0
221.587	OrderedDict([('estimator__n_jobs', 2), ('estimator__n_neighbors', 24)])	RF_imp	KNN	0
221.882	OrderedDict([('estimator__eta', 0.015635464961388377), ('estimator__max_depth', 4), ('estimator__n_estimators', 5), ('estimator__n_jobs', 2), ('estimator__reg_alpha', 0.01555064033490425), ('estimator__reg_lambda', 1e-08)])	RF_imp	XGB	0
221.895	OrderedDict([('estimator__depth', 2), ('estimator__learning_rate', 0.01), ('estimator__n_estimators', 5), ('estimator__thread_count', 2), ('estimator__verbose', False)])	RFE	CatB	1
222.12	OrderedDict([('estimator__alpha', 0.5635173102224237), ('estimator__l1_ratio', 1e-08)])	mir_perc	elnet	0
222.201	OrderedDict([('estimator__fit_intercept', True), ('estimator__n_jobs', 1)])	f_perc	lin	0
222.256	OrderedDict([('estimator__alpha', 1.0), ('estimator__l1_ratio', 1.0)])	RFE	elnet	0
222.406	OrderedDict([('estimator__depth', 7), ('estimator__learning_rate', 0.07030991625293824), ('estimator__n_estimators', 5), ('estimator__thread_count', 2), ('estimator__verbose', False)])	None	CatB	1
222.412	OrderedDict([('estimator__alpha', 1.0), ('estimator__l1_ratio', 1e-08)])	f_perc50	elnet	0
222.545	OrderedDict([('estimator__max_depth', 2), ('estimator__n_estimators', 68), ('estimator__n_jobs', 2)])	mir_perc	RF	1
222.565	OrderedDict([('estimator__eta', 0.01), ('estimator__max_depth', 12), ('estimator__n_estimators', 5), ('estimator__n_jobs', 2), ('estimator__reg_alpha', 1.0), ('estimator__reg_lambda', 1.0)])	f_perc	XGB	0
222.629	OrderedDict([('estimator__eta', 0.01), ('estimator__max_depth', 3), ('estimator__n_estimators', 5), ('estimator__n_jobs', 2), ('estimator__reg_alpha', 1.0), ('estimator__reg_lambda', 0.10311117640369334)])	f_perc50	XGB	0
222.631	OrderedDict([('estimator__eta', 0.016145649219709415), ('estimator__max_depth', 2), ('estimator__n_estimators', 5), ('estimator__n_jobs', 2), ('estimator__reg_alpha', 1e-08), ('estimator__reg_lambda', 0.4978998253786892)])	mir_perc	XGB	0
222.751	OrderedDict([('estimator__C', 0.0027425617086142178), ('estimator__kernel', 'poly')])	f_perc	SVR	0
222.928	OrderedDict([('estimator__eta', 0.011945746399770436), ('estimator__max_depth', 2), ('estimator__n_estimators', 5), ('estimator__n_jobs', 2), ('estimator__reg_alpha', 1.0), ('estimator__reg_lambda', 1.0)])	RFE	XGB	1
222.998	OrderedDict([('estimator__depth', 2), ('estimator__learning_rate', 0.01), ('estimator__n_estimators', 5), ('estimator__thread_count', 2), ('estimator__verbose', False)])	f_perc	CatB	0
223.49	OrderedDict([('estimator__eta', 0.01), ('estimator__max_depth', 2), ('estimator__n_estimators', 5), ('estimator__n_jobs', 2), ('estimator__reg_alpha', 1.0), ('estimator__reg_lambda', 1.0)])	RFE50	XGB	1
223.553	OrderedDict([('estimator__eta', 0.01), ('estimator__max_depth', 2), ('estimator__n_estimators', 5), ('estimator__n_jobs', 2), ('estimator__reg_alpha', 1.0), ('estimator__reg_lambda', 1.0)])	None	XGB	0
223.789	OrderedDict([('estimator__C', 0.004595037519440415), ('estimator__kernel', 'poly')])	RFE	SVR	0
223.866	OrderedDict([('estimator__depth', 2), ('estimator__learning_rate', 0.01), ('estimator__n_estimators', 5), ('estimator__thread_count', 2), ('estimator__verbose', False)])	RFE50	CatB	1
223.961	OrderedDict([('estimator__alpha', 1.0), ('estimator__l1_ratio', 0.3785821198009954)])	RF_imp	elnet	0
224.023	OrderedDict([('estimator__alpha', 1.0), ('estimator__l1_ratio', 1e-08)])	f_perc	elnet	0
224.184	OrderedDict([('estimator__n_jobs', 2), ('estimator__n_neighbors', 16)])	mir_perc	KNN	0
224.334	OrderedDict([('estimator__C', 0.0035989544000787103), ('estimator__kernel', 'poly')])	mir_perc50	SVR	0
225.243	OrderedDict([('estimator__fit_intercept', True), ('estimator__n_jobs', 1)])	RFE	lin	0
225.544	OrderedDict([('estimator__n_jobs', 2), ('estimator__n_neighbors', 19)])	mir_perc50	KNN	0
225.651	OrderedDict([('estimator__fit_intercept', True), ('estimator__n_jobs', 1)])	mir_perc	lin	0
226.618	OrderedDict([('estimator__fit_intercept', True), ('estimator__n_jobs', 1)])	RF_imp	lin	0
227.063	OrderedDict([('estimator__max_depth', 2), ('estimator__n_estimators', 329), ('estimator__n_jobs', 2)])	mir_perc50	RF	1
227.498	OrderedDict([('estimator__fit_intercept', True), ('estimator__n_jobs', 1)])	f_perc50	lin	0
227.596	OrderedDict([('estimator__n_jobs', 2), ('estimator__n_neighbors', 23)])	f_perc	KNN	0
228.06	OrderedDict([('estimator__fit_intercept', True), ('estimator__n_jobs', 1)])	mir_perc50	lin	0
229.279	OrderedDict([('estimator__fit_intercept', True), ('estimator__n_jobs', 1)])	RFE50	lin	0
229.472	OrderedDict([('estimator__max_depth', 2), ('estimator__n_estimators', 500), ('estimator__n_jobs', 2)])	f_perc50	RF	1
229.592	OrderedDict([('estimator__fit_intercept', True), ('estimator__n_jobs', 1)])	None	lin	0
230.08	OrderedDict([('estimator__n_jobs', 2), ('estimator__n_neighbors', 22)])	RFE50	KNN	0
230.136	OrderedDict([('estimator__max_depth', 2), ('estimator__n_estimators', 365), ('estimator__n_jobs', 2)])	RFE	RF	2
233.863	OrderedDict([('estimator__n_jobs', 2), ('estimator__n_neighbors', 20)])	f_perc50	KNN	0
234.647	OrderedDict([('estimator__max_depth', 2), ('estimator__n_estimators', 347), ('estimator__n_jobs', 2)])	RF_imp	RF	1
235.402	OrderedDict([('estimator__max_depth', 2), ('estimator__n_estimators', 500), ('estimator__n_jobs', 2)])	RFE50	RF	2
235.507	OrderedDict([('estimator__n_jobs', 2), ('estimator__n_neighbors', 22)])	RFE	KNN	0
240.1	OrderedDict([('estimator__max_depth', 2), ('estimator__n_estimators', 341), ('estimator__n_jobs', 2)])	f_perc	RF	1
241.654	OrderedDict([('estimator__max_depth', 2), ('estimator__n_estimators', 254), ('estimator__n_jobs', 2)])	None	RF	1

### Sheet: Plasma
Best_score [MSE]	Best_params	Dim_Red	Estimator	Time [min]
212.927	OrderedDict([('estimator__C', 0.5510087223075387), ('estimator__kernel', 'poly')])	mir_perc50	SVR	1
217.621	OrderedDict([('estimator__depth', 12), ('estimator__learning_rate', 0.011969214311445589), ('estimator__n_estimators', 170), ('estimator__thread_count', 3), ('estimator__verbose', False)])	f_perc50	CatB	22
218.448	OrderedDict([('estimator__C', 0.0003252629991696077), ('estimator__kernel', 'poly')])	RF_imp	SVR	1
218.604	OrderedDict([('estimator__eta', 0.01), ('estimator__max_depth', 11), ('estimator__n_estimators', 14), ('estimator__n_jobs', 1), ('estimator__reg_alpha', 1.0610223002558384e-07), ('estimator__reg_lambda', 1e-08)])	RF_imp	XGB	6
218.803	OrderedDict([('estimator__eta', 0.010398265565314462), ('estimator__max_depth', 4), ('estimator__n_estimators', 27), ('estimator__n_jobs', 1), ('estimator__reg_alpha', 1e-08), ('estimator__reg_lambda', 1.1301737609525787e-08)])	mir_perc	XGB	5
219.757	OrderedDict([('estimator__C', 54.49001367191352), ('estimator__kernel', 'poly')])	RFE50	SVR	2
220.009	OrderedDict([('estimator__eta', 0.01), ('estimator__max_depth', 2), ('estimator__n_estimators', 43), ('estimator__n_jobs', 1), ('estimator__reg_alpha', 0.06365127581181404), ('estimator__reg_lambda', 1e-08)])	None	XGB	6
220.299	OrderedDict([('estimator__depth', 2), ('estimator__learning_rate', 0.04586777287537628), ('estimator__n_estimators', 5), ('estimator__thread_count', 3), ('estimator__verbose', False)])	RFE50	CatB	5
220.415	OrderedDict([('estimator__alpha', 0.5298834524599869), ('estimator__l1_ratio', 0.3352954764487961)])	RFE	elnet	1
220.453	OrderedDict([('estimator__C', 0.004567123563282339), ('estimator__kernel', 'poly')])	None	SVR	1
220.732	OrderedDict([('estimator__eta', 0.010844066210674777), ('estimator__max_depth', 12), ('estimator__n_estimators', 5), ('estimator__n_jobs', 1), ('estimator__reg_alpha', 1.0), ('estimator__reg_lambda', 1e-08)])	RFE50	XGB	5
220.883	OrderedDict([('estimator__depth', 2), ('estimator__learning_rate', 0.01), ('estimator__n_estimators', 5), ('estimator__thread_count', 3), ('estimator__verbose', False)])	f_perc	CatB	6
220.908	OrderedDict([('estimator__alpha', 0.21178962807494808), ('estimator__l1_ratio', 1e-08)])	RF_imp	elnet	0
220.97	OrderedDict([('estimator__alpha', 1.0), ('estimator__l1_ratio', 1.0)])	mir_perc	elnet	0
221.038	OrderedDict([('estimator__alpha', 0.27087343871408126), ('estimator__l1_ratio', 1e-08)])	None	elnet	0
221.272	OrderedDict([('estimator__depth', 2), ('estimator__learning_rate', 0.01), ('estimator__n_estimators', 97), ('estimator__thread_count', 3), ('estimator__verbose', False)])	None	CatB	21
221.314	OrderedDict([('estimator__depth', 3), ('estimator__learning_rate', 0.01), ('estimator__n_estimators', 5), ('estimator__thread_count', 3), ('estimator__verbose', False)])	mir_perc	CatB	9
221.36	OrderedDict([('estimator__eta', 0.02782591503818234), ('estimator__max_depth', 12), ('estimator__n_estimators', 5), ('estimator__n_jobs', 1), ('estimator__reg_alpha', 1.0), ('estimator__reg_lambda', 0.018306371906843942)])	mir_perc50	XGB	4
221.81	OrderedDict([('estimator__depth', 6), ('estimator__learning_rate', 0.019533644000017624), ('estimator__n_estimators', 5), ('estimator__thread_count', 3), ('estimator__verbose', False)])	RF_imp	CatB	16
221.871	OrderedDict([('estimator__alpha', 0.9406196246598951), ('estimator__l1_ratio', 1e-08)])	RFE50	elnet	1
222.008	OrderedDict([('estimator__eta', 0.01), ('estimator__max_depth', 2), ('estimator__n_estimators', 28), ('estimator__n_jobs', 1), ('estimator__reg_alpha', 0.0008048370377162373), ('estimator__reg_lambda', 1e-08)])	f_perc50	XGB	5
222.077	OrderedDict([('estimator__alpha', 1.0), ('estimator__l1_ratio', 1.0)])	f_perc	elnet	0
222.101	OrderedDict([('estimator__fit_intercept', True), ('estimator__n_jobs', 1)])	mir_perc50	lin	0
222.103	OrderedDict([('estimator__alpha', 1.0), ('estimator__l1_ratio', 1.0)])	mir_perc50	elnet	0
222.435	OrderedDict([('estimator__fit_intercept', True), ('estimator__n_jobs', 1)])	None	lin	0
222.457	OrderedDict([('estimator__depth', 9), ('estimator__learning_rate', 0.01), ('estimator__n_estimators', 5), ('estimator__thread_count', 3), ('estimator__verbose', False)])	mir_perc50	CatB	8
222.543	OrderedDict([('estimator__eta', 0.019197771277083563), ('estimator__max_depth', 2), ('estimator__n_estimators', 8), ('estimator__n_jobs', 1), ('estimator__reg_alpha', 0.00987574716721674), ('estimator__reg_lambda', 1.0)])	RFE	XGB	8
222.829	OrderedDict([('estimator__C', 1.519333593968116e-05), ('estimator__kernel', 'rbf')])	mir_perc	SVR	1
222.883	OrderedDict([('estimator__alpha', 1.0), ('estimator__l1_ratio', 1e-08)])	f_perc50	elnet	0
222.901	OrderedDict([('estimator__eta', 0.01), ('estimator__max_depth', 2), ('estimator__n_estimators', 5), ('estimator__n_jobs', 1), ('estimator__reg_alpha', 1e-08), ('estimator__reg_lambda', 4.9246337098474404e-08)])	f_perc	XGB	5
222.911	OrderedDict([('estimator__fit_intercept', True), ('estimator__n_jobs', 1)])	f_perc	lin	0
223.142	OrderedDict([('estimator__C', 0.00018503715033807506), ('estimator__kernel', 'poly')])	f_perc50	SVR	1
223.22	OrderedDict([('estimator__C', 0.0273179163850359), ('estimator__kernel', 'poly')])	f_perc	SVR	2
223.284	OrderedDict([('estimator__fit_intercept', True), ('estimator__n_jobs', 1)])	RFE	lin	0
223.532	OrderedDict([('estimator__C', 1.3664474352168967), ('estimator__kernel', 'poly')])	RFE	SVR	3
223.585	OrderedDict([('estimator__max_depth', 2), ('estimator__n_estimators', 258), ('estimator__n_jobs', 2)])	RF_imp	RF	10
223.957	OrderedDict([('estimator__depth', 2), ('estimator__learning_rate', 0.01), ('estimator__n_estimators', 10), ('estimator__thread_count', 3), ('estimator__verbose', False)])	RFE	CatB	10
225.231	OrderedDict([('estimator__n_jobs', 1), ('estimator__n_neighbors', 19)])	RF_imp	KNN	0
225.401	OrderedDict([('estimator__max_depth', 2), ('estimator__n_estimators', 500), ('estimator__n_jobs', 2)])	None	RF	11
225.462	OrderedDict([('estimator__fit_intercept', True), ('estimator__n_jobs', 1)])	RFE50	lin	0
226.226	OrderedDict([('estimator__max_depth', 2), ('estimator__n_estimators', 500), ('estimator__n_jobs', 2)])	RFE	RF	10
226.334	OrderedDict([('estimator__fit_intercept', True), ('estimator__n_jobs', 1)])	mir_perc	lin	0
226.657	OrderedDict([('estimator__n_jobs', 1), ('estimator__n_neighbors', 19)])	RFE50	KNN	0
228.161	OrderedDict([('estimator__max_depth', 2), ('estimator__n_estimators', 500), ('estimator__n_jobs', 2)])	f_perc	RF	9
229.698	OrderedDict([('estimator__max_depth', 2), ('estimator__n_estimators', 500), ('estimator__n_jobs', 2)])	mir_perc	RF	10
229.702	OrderedDict([('estimator__max_depth', 2), ('estimator__n_estimators', 421), ('estimator__n_jobs', 2)])	mir_perc50	RF	10
230.109	OrderedDict([('estimator__fit_intercept', True), ('estimator__n_jobs', 1)])	RF_imp	lin	0
230.334	OrderedDict([('estimator__max_depth', 2), ('estimator__n_estimators', 228), ('estimator__n_jobs', 2)])	RFE50	RF	9
230.487	OrderedDict([('estimator__fit_intercept', True), ('estimator__n_jobs', 1)])	f_perc50	lin	0
231.199	OrderedDict([('estimator__n_jobs', 1), ('estimator__n_neighbors', 14)])	None	KNN	0
232.588	OrderedDict([('estimator__max_depth', 2), ('estimator__n_estimators', 379), ('estimator__n_jobs', 2)])	f_perc50	RF	10
234.777	OrderedDict([('estimator__n_jobs', 1), ('estimator__n_neighbors', 18)])	f_perc50	KNN	0
235.95	OrderedDict([('estimator__n_jobs', 1), ('estimator__n_neighbors', 24)])	mir_perc	KNN	0
236.514	OrderedDict([('estimator__n_jobs', 1), ('estimator__n_neighbors', 26)])	mir_perc50	KNN	0
239.873	OrderedDict([('estimator__n_jobs', 1), ('estimator__n_neighbors', 14)])	f_perc	KNN	0
245.962	OrderedDict([('estimator__n_jobs', 1), ('estimator__n_neighbors', 17)])	RFE	KNN	0

### Sheet: MRI
Best_score [MSE]	Best_params	Dim_Red	Estimator	Time [min]
123.687	OrderedDict([('estimator__C', 29.428158747111603), ('estimator__kernel', 'rbf')])	RFE50	SVR	11
125.999	OrderedDict([('estimator__C', 402.6203990908738), ('estimator__kernel', 'rbf')])	RF_imp	SVR	6
127.993	OrderedDict([('estimator__C', 108.10448748180792), ('estimator__kernel', 'rbf')])	f_perc50	SVR	1
131.256	OrderedDict([('estimator__C', 10.138825163527082), ('estimator__kernel', 'rbf')])	RFE	SVR	14
132.938	OrderedDict([('estimator__C', 39.60151797323883), ('estimator__kernel', 'rbf')])	None	SVR	2
134.893	OrderedDict([('estimator__alpha', 0.3202462350293434), ('estimator__l1_ratio', 0.08963799162060715)])	RFE	elnet	9
135.859	OrderedDict([('estimator__depth', 3), ('estimator__learning_rate', 0.04696632270146203), ('estimator__n_estimators', 256), ('estimator__thread_count', 2), ('estimator__verbose', False)])	RFE	CatB	48
136.443	OrderedDict([('estimator__C', 33.97148928165161), ('estimator__kernel', 'rbf')])	mir_perc50	SVR	5
136.976	OrderedDict([('estimator__eta', 0.01329225037260983), ('estimator__max_depth', 4), ('estimator__n_estimators', 470), ('estimator__n_jobs', 2), ('estimator__reg_alpha', 0.13617945252104263), ('estimator__reg_lambda', 1e-08)])	RF_imp	XGB	51
139.931	OrderedDict([('estimator__eta', 0.018567565551982593), ('estimator__max_depth', 2), ('estimator__n_estimators', 404), ('estimator__n_jobs', 2), ('estimator__reg_alpha', 0.005613140180994681), ('estimator__reg_lambda', 1.0)])	RFE	XGB	28
140.326	OrderedDict([('estimator__alpha', 0.7540271342209811), ('estimator__l1_ratio', 0.4795378088303699)])	RF_imp	elnet	4
141.293	OrderedDict([('estimator__depth', 4), ('estimator__learning_rate', 0.05586124461882893), ('estimator__n_estimators', 270), ('estimator__thread_count', 2), ('estimator__verbose', False)])	RF_imp	CatB	172
141.643	OrderedDict([('estimator__alpha', 0.978826111881684), ('estimator__l1_ratio', 0.4829261614192081)])	mir_perc50	elnet	4
142.704	OrderedDict([('estimator__eta', 0.04066524166215936), ('estimator__max_depth', 4), ('estimator__n_estimators', 500), ('estimator__n_jobs', 2), ('estimator__reg_alpha', 1.0), ('estimator__reg_lambda', 9.250563569625942e-06)])	None	XGB	48
142.828	OrderedDict([('estimator__depth', 5), ('estimator__learning_rate', 0.031300019967606875), ('estimator__n_estimators', 500), ('estimator__thread_count', 2), ('estimator__verbose', False)])	f_perc50	CatB	165
143.556	OrderedDict([('estimator__alpha', 1.0), ('estimator__l1_ratio', 0.33819455121350994)])	None	elnet	1
144.564	OrderedDict([('estimator__eta', 0.04199494527612324), ('estimator__max_depth', 3), ('estimator__n_estimators', 317), ('estimator__n_jobs', 2), ('estimator__reg_alpha', 1.0), ('estimator__reg_lambda', 3.526100386954492e-05)])	mir_perc50	XGB	36
145.267	OrderedDict([('estimator__alpha', 0.8678029006106747), ('estimator__l1_ratio', 0.10786389734516964)])	RFE50	elnet	9
146.086	OrderedDict([('estimator__alpha', 0.4534836900882211), ('estimator__l1_ratio', 0.7867536589634055)])	f_perc	elnet	0
146.094	OrderedDict([('estimator__depth', 5), ('estimator__learning_rate', 0.021047899846651535), ('estimator__n_estimators', 459), ('estimator__thread_count', 2), ('estimator__verbose', False)])	f_perc	CatB	60
147.199	OrderedDict([('estimator__alpha', 1.0), ('estimator__l1_ratio', 1e-08)])	f_perc50	elnet	1
148.279	OrderedDict([('estimator__depth', 4), ('estimator__learning_rate', 0.04954714456894198), ('estimator__n_estimators', 218), ('estimator__thread_count', 2), ('estimator__verbose', False)])	RFE50	CatB	113
148.695	OrderedDict([('estimator__depth', 4), ('estimator__learning_rate', 0.024669462462981163), ('estimator__n_estimators', 461), ('estimator__thread_count', 2), ('estimator__verbose', False)])	None	CatB	291
148.762	OrderedDict([('estimator__eta', 0.06017315851395229), ('estimator__max_depth', 3), ('estimator__n_estimators', 250), ('estimator__n_jobs', 2), ('estimator__reg_alpha', 0.4437992803188719), ('estimator__reg_lambda', 0.004238736131395162)])	RFE50	XGB	26
150.482	OrderedDict([('estimator__max_depth', 9), ('estimator__n_estimators', 463), ('estimator__n_jobs', 2)])	RFE50	RF	35
151.349	OrderedDict([('estimator__max_depth', 12), ('estimator__n_estimators', 376), ('estimator__n_jobs', 2)])	RF_imp	RF	48
151.954	OrderedDict([('estimator__max_depth', 11), ('estimator__n_estimators', 308), ('estimator__n_jobs', 2)])	f_perc50	RF	35
152.273	OrderedDict([('estimator__max_depth', 7), ('estimator__n_estimators', 176), ('estimator__n_jobs', 2)])	RFE	RF	32
152.794	OrderedDict([('estimator__eta', 0.03465482880434048), ('estimator__max_depth', 4), ('estimator__n_estimators', 456), ('estimator__n_jobs', 2), ('estimator__reg_alpha', 1e-08), ('estimator__reg_lambda', 1.0)])	f_perc50	XGB	31
152.982	OrderedDict([('estimator__fit_intercept', True), ('estimator__n_jobs', 1)])	f_perc	lin	0
153.047	OrderedDict([('estimator__fit_intercept', True), ('estimator__n_jobs', 1)])	RFE	lin	0
153.52	OrderedDict([('estimator__max_depth', 8), ('estimator__n_estimators', 143), ('estimator__n_jobs', 2)])	None	RF	44
154.455	OrderedDict([('estimator__max_depth', 12), ('estimator__n_estimators', 185), ('estimator__n_jobs', 2)])	mir_perc50	RF	38
157.35	OrderedDict([('estimator__C', 6.3809136875478005), ('estimator__kernel', 'rbf')])	f_perc	SVR	2
158.078	OrderedDict([('estimator__eta', 0.023350916794404923), ('estimator__max_depth', 2), ('estimator__n_estimators', 409), ('estimator__n_jobs', 2), ('estimator__reg_alpha', 0.0002036303132004137), ('estimator__reg_lambda', 1e-08)])	f_perc	XGB	13
159.971	OrderedDict([('estimator__depth', 4), ('estimator__learning_rate', 0.024701021806678925), ('estimator__n_estimators', 404), ('estimator__thread_count', 2), ('estimator__verbose', False)])	mir_perc50	CatB	103
163.224	OrderedDict([('estimator__n_jobs', 2), ('estimator__n_neighbors', 21)])	RFE	KNN	2
163.93	OrderedDict([('estimator__max_depth', 9), ('estimator__n_estimators', 397), ('estimator__n_jobs', 2)])	f_perc	RF	16
165.711	OrderedDict([('estimator__n_jobs', 2), ('estimator__n_neighbors', 5)])	f_perc50	KNN	0
169.266	OrderedDict([('estimator__n_jobs', 2), ('estimator__n_neighbors', 8)])	f_perc	KNN	0
174.258	OrderedDict([('estimator__alpha', 0.7624430899112561), ('estimator__l1_ratio', 0.9212975622291422)])	mir_perc	elnet	2
177.841	OrderedDict([('estimator__n_jobs', 2), ('estimator__n_neighbors', 4)])	RFE50	KNN	2
178.061	OrderedDict([('estimator__depth', 5), ('estimator__learning_rate', 0.021669695135259404), ('estimator__n_estimators', 423), ('estimator__thread_count', 2), ('estimator__verbose', False)])	mir_perc	CatB	81
178.264	OrderedDict([('estimator__fit_intercept', True), ('estimator__n_jobs', 1)])	mir_perc	lin	0
178.418	OrderedDict([('estimator__n_jobs', 2), ('estimator__n_neighbors', 11)])	RF_imp	KNN	1
180.116	OrderedDict([('estimator__n_jobs', 2), ('estimator__n_neighbors', 16)])	mir_perc50	KNN	0
182.771	OrderedDict([('estimator__eta', 0.01), ('estimator__max_depth', 2), ('estimator__n_estimators', 500), ('estimator__n_jobs', 2), ('estimator__reg_alpha', 1.0), ('estimator__reg_lambda', 1.0)])	mir_perc	XGB	20
186.335	OrderedDict([('estimator__C', 8.839231805421436), ('estimator__kernel', 'rbf')])	mir_perc	SVR	4
186.532	OrderedDict([('estimator__n_jobs', 2), ('estimator__n_neighbors', 16)])	None	KNN	0
187.212	OrderedDict([('estimator__max_depth', 12), ('estimator__n_estimators', 500), ('estimator__n_jobs', 2)])	mir_perc	RF	22
207.105	OrderedDict([('estimator__n_jobs', 2), ('estimator__n_neighbors', 11)])	mir_perc	KNN	0
329.029	OrderedDict([('estimator__fit_intercept', True), ('estimator__n_jobs', 1)])	f_perc50	lin	0
380.605	OrderedDict([('estimator__fit_intercept', True), ('estimator__n_jobs', 1)])	RFE50	lin	0
502.091	OrderedDict([('estimator__fit_intercept', True), ('estimator__n_jobs', 1)])	mir_perc50	lin	0
1264.79	OrderedDict([('estimator__fit_intercept', True), ('estimator__n_jobs', 1)])	RF_imp	lin	0
1692.57	OrderedDict([('estimator__fit_intercept', True), ('estimator__n_jobs', 1)])	None	lin	0

### Sheet: Clinical+Plasma
Best_score [MSE]	Best_params	Dim_Red	Estimator	Time [min]
218.356	OrderedDict([('estimator__C', 1.17675995546313), ('estimator__kernel', 'rbf')])	None	SVR	1
219.788	OrderedDict([('estimator__depth', 12), ('estimator__learning_rate', 0.16080021009600365), ('estimator__n_estimators', 5), ('estimator__thread_count', 2), ('estimator__verbose', False)])	None	CatB	15
220.128	OrderedDict([('estimator__depth', 12), ('estimator__learning_rate', 0.012183882343327289), ('estimator__n_estimators', 5), ('estimator__thread_count', 2), ('estimator__verbose', False)])	mir_perc50	CatB	10
220.142	OrderedDict([('estimator__C', 0.010297658589666482), ('estimator__kernel', 'poly')])	RF_imp	SVR	1
220.245	OrderedDict([('estimator__alpha', 1.0), ('estimator__l1_ratio', 1e-08)])	None	elnet	0
220.528	OrderedDict([('estimator__C', 0.11399503898270205), ('estimator__kernel', 'rbf')])	f_perc	SVR	1
220.584	OrderedDict([('estimator__alpha', 1.0), ('estimator__l1_ratio', 1e-08)])	f_perc50	elnet	0
220.626	OrderedDict([('estimator__depth', 2), ('estimator__learning_rate', 0.01), ('estimator__n_estimators', 5), ('estimator__thread_count', 2), ('estimator__verbose', False)])	RFE	CatB	9
220.638	OrderedDict([('estimator__eta', 0.01072187545791418), ('estimator__max_depth', 12), ('estimator__n_estimators', 5), ('estimator__n_jobs', 2), ('estimator__reg_alpha', 1.0), ('estimator__reg_lambda', 0.009401265726043747)])	RFE50	XGB	6
220.736	OrderedDict([('estimator__alpha', 0.9779112164308046), ('estimator__l1_ratio', 0.9780040914809106)])	mir_perc	elnet	0
220.802	OrderedDict([('estimator__C', 0.04826695448330221), ('estimator__kernel', 'poly')])	f_perc50	SVR	1
220.982	OrderedDict([('estimator__depth', 12), ('estimator__learning_rate', 0.1396834125579211), ('estimator__n_estimators', 5), ('estimator__thread_count', 2), ('estimator__verbose', False)])	f_perc50	CatB	10
221.303	OrderedDict([('estimator__depth', 4), ('estimator__learning_rate', 0.01535370361699517), ('estimator__n_estimators', 5), ('estimator__thread_count', 2), ('estimator__verbose', False)])	f_perc	CatB	4
221.369	OrderedDict([('estimator__depth', 12), ('estimator__learning_rate', 0.03191485186122055), ('estimator__n_estimators', 5), ('estimator__thread_count', 2), ('estimator__verbose', False)])	RFE50	CatB	13
221.404	OrderedDict([('estimator__depth', 5), ('estimator__learning_rate', 0.011354209894381368), ('estimator__n_estimators', 5), ('estimator__thread_count', 2), ('estimator__verbose', False)])	mir_perc	CatB	5
221.854	OrderedDict([('estimator__eta', 0.05001109232262565), ('estimator__max_depth', 2), ('estimator__n_estimators', 5), ('estimator__n_jobs', 2), ('estimator__reg_alpha', 0.00012015495306711912), ('estimator__reg_lambda', 1e-08)])	None	XGB	5
222.236	OrderedDict([('estimator__alpha', 0.33829667416515463), ('estimator__l1_ratio', 0.4895390081948753)])	RFE	elnet	2
222.34	OrderedDict([('estimator__eta', 0.01), ('estimator__max_depth', 10), ('estimator__n_estimators', 5), ('estimator__n_jobs', 2), ('estimator__reg_alpha', 0.004020494848495821), ('estimator__reg_lambda', 1e-08)])	f_perc50	XGB	4
222.598	OrderedDict([('estimator__eta', 0.030732801938311), ('estimator__max_depth', 2), ('estimator__n_estimators', 5), ('estimator__n_jobs', 2), ('estimator__reg_alpha', 1e-08), ('estimator__reg_lambda', 1.0)])	mir_perc	XGB	4
222.782	OrderedDict([('estimator__n_jobs', 2), ('estimator__n_neighbors', 24)])	RFE50	KNN	0
222.849	OrderedDict([('estimator__C', 0.026449096238953508), ('estimator__kernel', 'poly')])	mir_perc50	SVR	1
222.856	OrderedDict([('estimator__alpha', 1.0), ('estimator__l1_ratio', 1.0)])	RF_imp	elnet	0
222.949	OrderedDict([('estimator__eta', 0.013653287447882101), ('estimator__max_depth', 5), ('estimator__n_estimators', 5), ('estimator__n_jobs', 2), ('estimator__reg_alpha', 1.0), ('estimator__reg_lambda', 1e-08)])	RF_imp	XGB	6
222.957	OrderedDict([('estimator__depth', 2), ('estimator__learning_rate', 0.01), ('estimator__n_estimators', 5), ('estimator__thread_count', 2), ('estimator__verbose', False)])	RF_imp	CatB	18
223.177	OrderedDict([('estimator__eta', 0.01), ('estimator__max_depth', 11), ('estimator__n_estimators', 5), ('estimator__n_jobs', 2), ('estimator__reg_alpha', 1e-08), ('estimator__reg_lambda', 1e-08)])	RFE	XGB	8
223.335	OrderedDict([('estimator__eta', 0.01), ('estimator__max_depth', 2), ('estimator__n_estimators', 5), ('estimator__n_jobs', 2), ('estimator__reg_alpha', 1.0), ('estimator__reg_lambda', 1.0)])	mir_perc50	XGB	4
223.469	OrderedDict([('estimator__alpha', 1.0), ('estimator__l1_ratio', 1.0)])	mir_perc50	elnet	0
223.551	OrderedDict([('estimator__eta', 0.01), ('estimator__max_depth', 2), ('estimator__n_estimators', 5), ('estimator__n_jobs', 2), ('estimator__reg_alpha', 1.0), ('estimator__reg_lambda', 1e-08)])	f_perc	XGB	4
223.752	OrderedDict([('estimator__fit_intercept', True), ('estimator__n_jobs', 1)])	RFE	lin	0
224.062	OrderedDict([('estimator__C', 0.0003209044640209609), ('estimator__kernel', 'rbf')])	RFE	SVR	3
224.065	OrderedDict([('estimator__C', 0.01934128498011748), ('estimator__kernel', 'poly')])	RFE50	SVR	2
224.894	OrderedDict([('estimator__alpha', 1.0), ('estimator__l1_ratio', 1e-08)])	f_perc	elnet	0
225.258	OrderedDict([('estimator__fit_intercept', True), ('estimator__n_jobs', 1)])	mir_perc	lin	0
225.851	OrderedDict([('estimator__alpha', 0.5416801209758676), ('estimator__l1_ratio', 0.20401417088097906)])	RFE50	elnet	1
226.236	OrderedDict([('estimator__n_jobs', 2), ('estimator__n_neighbors', 23)])	None	KNN	0
226.336	OrderedDict([('estimator__max_depth', 2), ('estimator__n_estimators', 500), ('estimator__n_jobs', 2)])	RFE	RF	12
226.371	OrderedDict([('estimator__C', 0.26073187924589564), ('estimator__kernel', 'poly')])	mir_perc	SVR	1
226.423	OrderedDict([('estimator__max_depth', 2), ('estimator__n_estimators', 305), ('estimator__n_jobs', 2)])	None	RF	9
226.713	OrderedDict([('estimator__fit_intercept', True), ('estimator__n_jobs', 1)])	f_perc50	lin	0
227.809	OrderedDict([('estimator__n_jobs', 2), ('estimator__n_neighbors', 20)])	RF_imp	KNN	0
227.959	OrderedDict([('estimator__fit_intercept', True), ('estimator__n_jobs', 1)])	RFE50	lin	0
228.01	OrderedDict([('estimator__fit_intercept', True), ('estimator__n_jobs', 1)])	f_perc	lin	0
228.183	OrderedDict([('estimator__n_jobs', 2), ('estimator__n_neighbors', 16)])	f_perc50	KNN	0
228.769	OrderedDict([('estimator__max_depth', 2), ('estimator__n_estimators', 500), ('estimator__n_jobs', 2)])	RFE50	RF	10
228.911	OrderedDict([('estimator__n_jobs', 2), ('estimator__n_neighbors', 19)])	RFE	KNN	0
231.252	OrderedDict([('estimator__max_depth', 2), ('estimator__n_estimators', 500), ('estimator__n_jobs', 2)])	RF_imp	RF	11
231.256	OrderedDict([('estimator__n_jobs', 2), ('estimator__n_neighbors', 22)])	mir_perc50	KNN	0
231.415	OrderedDict([('estimator__fit_intercept', True), ('estimator__n_jobs', 1)])	None	lin	0
232.387	OrderedDict([('estimator__fit_intercept', True), ('estimator__n_jobs', 1)])	RF_imp	lin	0
233.2	OrderedDict([('estimator__fit_intercept', True), ('estimator__n_jobs', 1)])	mir_perc50	lin	0
235.132	OrderedDict([('estimator__max_depth', 2), ('estimator__n_estimators', 500), ('estimator__n_jobs', 2)])	f_perc	RF	9
236.424	OrderedDict([('estimator__max_depth', 2), ('estimator__n_estimators', 313), ('estimator__n_jobs', 2)])	mir_perc50	RF	8
236.95	OrderedDict([('estimator__max_depth', 2), ('estimator__n_estimators', 28), ('estimator__n_jobs', 2)])	f_perc50	RF	7
238.637	OrderedDict([('estimator__n_jobs', 2), ('estimator__n_neighbors', 15)])	mir_perc	KNN	0
238.825	OrderedDict([('estimator__max_depth', 2), ('estimator__n_estimators', 500), ('estimator__n_jobs', 2)])	mir_perc	RF	10
241.399	OrderedDict([('estimator__n_jobs', 2), ('estimator__n_neighbors', 19)])	f_perc	KNN	0

### Sheet: Clinical+MRI
Best_score [MSE]	Best_params	Dim_Red	Estimator	Time [min]
130.077	OrderedDict([('estimator__C', 1000.0), ('estimator__kernel', 'rbf')])	RFE50	SVR	9
131.128	OrderedDict([('estimator__C', 468.34264136873537), ('estimator__kernel', 'rbf')])	f_perc50	SVR	1
132.8	OrderedDict([('estimator__C', 33.031265141138476), ('estimator__kernel', 'rbf')])	RF_imp	SVR	3
135.173	OrderedDict([('estimator__C', 39.6854510490934), ('estimator__kernel', 'rbf')])	None	SVR	1
135.808	OrderedDict([('estimator__C', 470.5560543076912), ('estimator__kernel', 'rbf')])	mir_perc50	SVR	3
137.762	OrderedDict([('estimator__C', 10.038676167388756), ('estimator__kernel', 'rbf')])	RFE	SVR	9
138.331	OrderedDict([('estimator__alpha', 0.5856937048014402), ('estimator__l1_ratio', 0.17333902745522378)])	RFE	elnet	6
138.681	OrderedDict([('estimator__eta', 0.11635616001525165), ('estimator__max_depth', 4), ('estimator__n_estimators', 307), ('estimator__n_jobs', 2), ('estimator__reg_alpha', 1e-08), ('estimator__reg_lambda', 1e-08)])	f_perc50	XGB	10
139.595	OrderedDict([('estimator__depth', 5), ('estimator__learning_rate', 0.019739229723014794), ('estimator__n_estimators', 403), ('estimator__thread_count', 2), ('estimator__verbose', False)])	RFE	CatB	65
141.755	OrderedDict([('estimator__eta', 0.09848335112616621), ('estimator__max_depth', 2), ('estimator__n_estimators', 182), ('estimator__n_jobs', 2), ('estimator__reg_alpha', 1e-08), ('estimator__reg_lambda', 1.0)])	f_perc	XGB	6
142.224	OrderedDict([('estimator__alpha', 0.8870051691926113), ('estimator__l1_ratio', 0.01849516720272747)])	f_perc50	elnet	0
142.906	OrderedDict([('estimator__alpha', 1.0), ('estimator__l1_ratio', 1e-08)])	RF_imp	elnet	3
144.43	OrderedDict([('estimator__depth', 3), ('estimator__learning_rate', 0.027608612367660438), ('estimator__n_estimators', 494), ('estimator__thread_count', 2), ('estimator__verbose', False)])	f_perc	CatB	29
145.025	OrderedDict([('estimator__alpha', 1.0), ('estimator__l1_ratio', 1e-08)])	RFE50	elnet	6
146.863	OrderedDict([('estimator__max_depth', 12), ('estimator__n_estimators', 288), ('estimator__n_jobs', 2)])	RFE	RF	25
147.722	OrderedDict([('estimator__depth', 3), ('estimator__learning_rate', 0.10109841174737709), ('estimator__n_estimators', 485), ('estimator__thread_count', 2), ('estimator__verbose', False)])	RFE50	CatB	69
149.52	OrderedDict([('estimator__alpha', 0.9558647003154417), ('estimator__l1_ratio', 0.44925314227249935)])	mir_perc50	elnet	2
149.852	OrderedDict([('estimator__depth', 4), ('estimator__learning_rate', 0.041677589178793335), ('estimator__n_estimators', 361), ('estimator__thread_count', 2), ('estimator__verbose', False)])	f_perc50	CatB	104
150.005	OrderedDict([('estimator__max_depth', 12), ('estimator__n_estimators', 500), ('estimator__n_jobs', 2)])	f_perc	RF	11
150.218	OrderedDict([('estimator__max_depth', 10), ('estimator__n_estimators', 343), ('estimator__n_jobs', 2)])	RFE50	RF	29
150.333	OrderedDict([('estimator__eta', 0.041749191987351664), ('estimator__max_depth', 3), ('estimator__n_estimators', 378), ('estimator__n_jobs', 2), ('estimator__reg_alpha', 1e-08), ('estimator__reg_lambda', 0.0005168161694950683)])	mir_perc50	XGB	12
150.361	OrderedDict([('estimator__eta', 0.03304926386919208), ('estimator__max_depth', 2), ('estimator__n_estimators', 499), ('estimator__n_jobs', 2), ('estimator__reg_alpha', 7.686627922129352e-07), ('estimator__reg_lambda', 0.5742755503520257)])	RFE50	XGB	20
150.517	OrderedDict([('estimator__depth', 5), ('estimator__learning_rate', 0.08852566434666857), ('estimator__n_estimators', 286), ('estimator__thread_count', 2), ('estimator__verbose', False)])	RF_imp	CatB	148
151.269	OrderedDict([('estimator__C', 10.686272069774581), ('estimator__kernel', 'rbf')])	f_perc	SVR	1
152.239	OrderedDict([('estimator__max_depth', 12), ('estimator__n_estimators', 404), ('estimator__n_jobs', 2)])	f_perc50	RF	19
152.667	OrderedDict([('estimator__alpha', 0.43117831453910554), ('estimator__l1_ratio', 0.3775646558830977)])	f_perc	elnet	0
152.736	OrderedDict([('estimator__depth', 5), ('estimator__learning_rate', 0.01662942415727615), ('estimator__n_estimators', 500), ('estimator__thread_count', 2), ('estimator__verbose', False)])	mir_perc50	CatB	59
152.767	OrderedDict([('estimator__eta', 0.027062289339607585), ('estimator__max_depth', 2), ('estimator__n_estimators', 445), ('estimator__n_jobs', 2), ('estimator__reg_alpha', 0.22600790674224147), ('estimator__reg_lambda', 7.541460962938911e-06)])	RFE	XGB	20
153.016	OrderedDict([('estimator__eta', 0.023231445382838535), ('estimator__max_depth', 2), ('estimator__n_estimators', 401), ('estimator__n_jobs', 2), ('estimator__reg_alpha', 1.0), ('estimator__reg_lambda', 1.0)])	None	XGB	16
154.152	OrderedDict([('estimator__depth', 4), ('estimator__learning_rate', 0.03875723478482998), ('estimator__n_estimators', 445), ('estimator__thread_count', 2), ('estimator__verbose', False)])	None	CatB	210
154.366	OrderedDict([('estimator__max_depth', 11), ('estimator__n_estimators', 168), ('estimator__n_jobs', 2)])	RF_imp	RF	27
154.725	OrderedDict([('estimator__eta', 0.03114367311920706), ('estimator__max_depth', 4), ('estimator__n_estimators', 326), ('estimator__n_jobs', 2), ('estimator__reg_alpha', 1e-08), ('estimator__reg_lambda', 1.0)])	RF_imp	XGB	19
156.817	OrderedDict([('estimator__max_depth', 7), ('estimator__n_estimators', 235), ('estimator__n_jobs', 2)])	None	RF	32
156.854	OrderedDict([('estimator__alpha', 0.9583592770800667), ('estimator__l1_ratio', 1.0)])	None	elnet	0
159.556	OrderedDict([('estimator__fit_intercept', True), ('estimator__n_jobs', 1)])	f_perc	lin	0
162.401	OrderedDict([('estimator__max_depth', 12), ('estimator__n_estimators', 166), ('estimator__n_jobs', 2)])	mir_perc50	RF	21
163.903	OrderedDict([('estimator__n_jobs', 2), ('estimator__n_neighbors', 26)])	RFE	KNN	1
165.098	OrderedDict([('estimator__depth', 2), ('estimator__learning_rate', 0.03052440335489853), ('estimator__n_estimators', 360), ('estimator__thread_count', 2), ('estimator__verbose', False)])	mir_perc	CatB	37
168.091	OrderedDict([('estimator__fit_intercept', True), ('estimator__n_jobs', 1)])	RFE	lin	0
172.353	OrderedDict([('estimator__n_jobs', 2), ('estimator__n_neighbors', 16)])	f_perc	KNN	0
173.663	OrderedDict([('estimator__n_jobs', 2), ('estimator__n_neighbors', 12)])	RFE50	KNN	1
174.822	OrderedDict([('estimator__eta', 0.016934791032372082), ('estimator__max_depth', 2), ('estimator__n_estimators', 500), ('estimator__n_jobs', 2), ('estimator__reg_alpha', 1e-08), ('estimator__reg_lambda', 1.0)])	mir_perc	XGB	10
175.804	OrderedDict([('estimator__max_depth', 12), ('estimator__n_estimators', 386), ('estimator__n_jobs', 2)])	mir_perc	RF	16
175.819	OrderedDict([('estimator__n_jobs', 2), ('estimator__n_neighbors', 6)])	f_perc50	KNN	0
175.846	OrderedDict([('estimator__n_jobs', 2), ('estimator__n_neighbors', 18)])	RF_imp	KNN	0
181.634	OrderedDict([('estimator__n_jobs', 2), ('estimator__n_neighbors', 6)])	mir_perc50	KNN	0
181.939	OrderedDict([('estimator__alpha', 0.8181026325609007), ('estimator__l1_ratio', 1.0)])	mir_perc	elnet	2
182.191	OrderedDict([('estimator__fit_intercept', True), ('estimator__n_jobs', 1)])	mir_perc	lin	0
188.565	OrderedDict([('estimator__C', 5.319260235468588), ('estimator__kernel', 'rbf')])	mir_perc	SVR	3
190.455	OrderedDict([('estimator__n_jobs', 2), ('estimator__n_neighbors', 21)])	None	KNN	0
202.442	OrderedDict([('estimator__n_jobs', 2), ('estimator__n_neighbors', 15)])	mir_perc	KNN	0
330.336	OrderedDict([('estimator__fit_intercept', True), ('estimator__n_jobs', 1)])	f_perc50	lin	0
392.743	OrderedDict([('estimator__fit_intercept', True), ('estimator__n_jobs', 1)])	RFE50	lin	0
454.365	OrderedDict([('estimator__fit_intercept', True), ('estimator__n_jobs', 1)])	mir_perc50	lin	0
982.85	OrderedDict([('estimator__fit_intercept', True), ('estimator__n_jobs', 1)])	RF_imp	lin	0
1368.45	OrderedDict([('estimator__fit_intercept', True), ('estimator__n_jobs', 1)])	None	lin	0

### Sheet: Plasma+MRI
Best_score [MSE]	Best_params	Dim_Red	Estimator	Time [min]
126.954	OrderedDict([('estimator__C', 30.50577642970531), ('estimator__kernel', 'rbf')])	f_perc50	SVR	1
129.408	OrderedDict([('estimator__C', 161.02430757173445), ('estimator__kernel', 'rbf')])	RFE50	SVR	8
129.711	OrderedDict([('estimator__C', 272.5607648360009), ('estimator__kernel', 'rbf')])	RF_imp	SVR	4
136.428	OrderedDict([('estimator__C', 11.162080955859686), ('estimator__kernel', 'rbf')])	RFE	SVR	10
138.122	OrderedDict([('estimator__C', 234.0894295571169), ('estimator__kernel', 'rbf')])	None	SVR	1
139.375	OrderedDict([('estimator__depth', 4), ('estimator__learning_rate', 0.04100824066209297), ('estimator__n_estimators', 309), ('estimator__thread_count', 2), ('estimator__verbose', False)])	RFE	CatB	61
141.615	OrderedDict([('estimator__max_depth', 10), ('estimator__n_estimators', 247), ('estimator__n_jobs', 2)])	RFE	RF	26
141.68	OrderedDict([('estimator__alpha', 0.6322123694242461), ('estimator__l1_ratio', 0.40734046611537383)])	RFE	elnet	6
142.039	OrderedDict([('estimator__depth', 5), ('estimator__learning_rate', 0.29999999999999993), ('estimator__n_estimators', 296), ('estimator__thread_count', 2), ('estimator__verbose', False)])	mir_perc50	CatB	113
142.744	OrderedDict([('estimator__depth', 3), ('estimator__learning_rate', 0.028037191688923508), ('estimator__n_estimators', 374), ('estimator__thread_count', 2), ('estimator__verbose', False)])	f_perc50	CatB	193
143.008	OrderedDict([('estimator__alpha', 0.9419256177180435), ('estimator__l1_ratio', 0.12932348875484403)])	RF_imp	elnet	3
145.866	OrderedDict([('estimator__alpha', 0.9337395375462709), ('estimator__l1_ratio', 0.28054059833286615)])	None	elnet	1
145.973	OrderedDict([('estimator__depth', 5), ('estimator__learning_rate', 0.10404567689060237), ('estimator__n_estimators', 485), ('estimator__thread_count', 2), ('estimator__verbose', False)])	None	CatB	136
146.059	OrderedDict([('estimator__eta', 0.04718506597360365), ('estimator__max_depth', 3), ('estimator__n_estimators', 447), ('estimator__n_jobs', 2), ('estimator__reg_alpha', 9.731125098653249e-05), ('estimator__reg_lambda', 1.2590388497281948e-05)])	RF_imp	XGB	21
146.25	OrderedDict([('estimator__max_depth', 8), ('estimator__n_estimators', 185), ('estimator__n_jobs', 2)])	f_perc50	RF	23
146.356	OrderedDict([('estimator__eta', 0.03802475129628868), ('estimator__max_depth', 4), ('estimator__n_estimators', 340), ('estimator__n_jobs', 2), ('estimator__reg_alpha', 1e-08), ('estimator__reg_lambda', 1e-08)])	f_perc50	XGB	12
146.566	OrderedDict([('estimator__C', 34.093067394119885), ('estimator__kernel', 'rbf')])	mir_perc50	SVR	3
147.269	OrderedDict([('estimator__depth', 3), ('estimator__learning_rate', 0.05267389243269116), ('estimator__n_estimators', 433), ('estimator__thread_count', 2), ('estimator__verbose', False)])	RF_imp	CatB	63
147.904	OrderedDict([('estimator__alpha', 0.953364034888426), ('estimator__l1_ratio', 1e-08)])	RFE50	elnet	6
147.934	OrderedDict([('estimator__depth', 4), ('estimator__learning_rate', 0.019433123242846045), ('estimator__n_estimators', 500), ('estimator__thread_count', 2), ('estimator__verbose', False)])	RFE50	CatB	82
148.361	OrderedDict([('estimator__alpha', 1.0), ('estimator__l1_ratio', 0.069451883666003)])	f_perc50	elnet	1
148.458	OrderedDict([('estimator__eta', 0.0408457229180001), ('estimator__max_depth', 3), ('estimator__n_estimators', 500), ('estimator__n_jobs', 2), ('estimator__reg_alpha', 1.0), ('estimator__reg_lambda', 1e-08)])	RFE50	XGB	20
149.169	OrderedDict([('estimator__max_depth', 6), ('estimator__n_estimators', 50), ('estimator__n_jobs', 2)])	RF_imp	RF	31
149.868	OrderedDict([('estimator__eta', 0.01), ('estimator__max_depth', 4), ('estimator__n_estimators', 292), ('estimator__n_jobs', 2), ('estimator__reg_alpha', 1.0), ('estimator__reg_lambda', 1e-08)])	RFE	XGB	20
150.003	OrderedDict([('estimator__alpha', 0.4831418962325743), ('estimator__l1_ratio', 0.7952129375797833)])	f_perc	elnet	0
150.237	OrderedDict([('estimator__C', 16.040475038576815), ('estimator__kernel', 'rbf')])	f_perc	SVR	1
151.15	OrderedDict([('estimator__max_depth', 9), ('estimator__n_estimators', 148), ('estimator__n_jobs', 2)])	f_perc	RF	12
151.398	OrderedDict([('estimator__eta', 0.05422818252217931), ('estimator__max_depth', 2), ('estimator__n_estimators', 297), ('estimator__n_jobs', 2), ('estimator__reg_alpha', 1e-08), ('estimator__reg_lambda', 0.00026640391411365664)])	None	XGB	20
151.58	OrderedDict([('estimator__alpha', 1.0), ('estimator__l1_ratio', 0.340105572524431)])	mir_perc50	elnet	3
153.191	OrderedDict([('estimator__max_depth', 11), ('estimator__n_estimators', 190), ('estimator__n_jobs', 2)])	None	RF	36
153.468	OrderedDict([('estimator__depth', 6), ('estimator__learning_rate', 0.018407741649630778), ('estimator__n_estimators', 500), ('estimator__thread_count', 2), ('estimator__verbose', False)])	f_perc	CatB	34
153.723	OrderedDict([('estimator__max_depth', 11), ('estimator__n_estimators', 326), ('estimator__n_jobs', 2)])	RFE50	RF	29
158.034	OrderedDict([('estimator__fit_intercept', True), ('estimator__n_jobs', 1)])	RFE	lin	0
159.041	OrderedDict([('estimator__max_depth', 8), ('estimator__n_estimators', 102), ('estimator__n_jobs', 2)])	mir_perc50	RF	13
161.775	OrderedDict([('estimator__eta', 0.01), ('estimator__max_depth', 2), ('estimator__n_estimators', 500), ('estimator__n_jobs', 2), ('estimator__reg_alpha', 1e-08), ('estimator__reg_lambda', 1e-08)])	mir_perc50	XGB	13
162.724	OrderedDict([('estimator__n_jobs', 2), ('estimator__n_neighbors', 12)])	f_perc	KNN	0
163.387	OrderedDict([('estimator__eta', 0.012902779427844404), ('estimator__max_depth', 3), ('estimator__n_estimators', 403), ('estimator__n_jobs', 2), ('estimator__reg_alpha', 1e-08), ('estimator__reg_lambda', 1.0)])	f_perc	XGB	6
165.418	OrderedDict([('estimator__fit_intercept', True), ('estimator__n_jobs', 1)])	f_perc	lin	0
166.288	OrderedDict([('estimator__n_jobs', 2), ('estimator__n_neighbors', 17)])	RFE	KNN	1
172.785	OrderedDict([('estimator__n_jobs', 2), ('estimator__n_neighbors', 12)])	f_perc50	KNN	0
176.028	OrderedDict([('estimator__depth', 4), ('estimator__learning_rate', 0.014342138704822838), ('estimator__n_estimators', 500), ('estimator__thread_count', 2), ('estimator__verbose', False)])	mir_perc	CatB	45
176.174	OrderedDict([('estimator__max_depth', 11), ('estimator__n_estimators', 500), ('estimator__n_jobs', 2)])	mir_perc	RF	16
177.195	OrderedDict([('estimator__n_jobs', 2), ('estimator__n_neighbors', 10)])	RFE50	KNN	1
182.925	OrderedDict([('estimator__n_jobs', 2), ('estimator__n_neighbors', 11)])	RF_imp	KNN	0
183.208	OrderedDict([('estimator__n_jobs', 2), ('estimator__n_neighbors', 21)])	mir_perc50	KNN	0
184.678	OrderedDict([('estimator__fit_intercept', True), ('estimator__n_jobs', 1)])	mir_perc	lin	0
187.206	OrderedDict([('estimator__C', 12.471608171023187), ('estimator__kernel', 'rbf')])	mir_perc	SVR	3
187.92	OrderedDict([('estimator__eta', 0.034694126936786106), ('estimator__max_depth', 2), ('estimator__n_estimators', 110), ('estimator__n_jobs', 2), ('estimator__reg_alpha', 1e-08), ('estimator__reg_lambda', 1e-08)])	mir_perc	XGB	10
193.58	OrderedDict([('estimator__n_jobs', 2), ('estimator__n_neighbors', 20)])	None	KNN	0
194.583	OrderedDict([('estimator__alpha', 0.4510374596614762), ('estimator__l1_ratio', 1e-08)])	mir_perc	elnet	2
197.937	OrderedDict([('estimator__n_jobs', 2), ('estimator__n_neighbors', 8)])	mir_perc	KNN	0
349.827	OrderedDict([('estimator__fit_intercept', True), ('estimator__n_jobs', 1)])	RFE50	lin	0
413.532	OrderedDict([('estimator__fit_intercept', True), ('estimator__n_jobs', 1)])	f_perc50	lin	0
541.958	OrderedDict([('estimator__fit_intercept', True), ('estimator__n_jobs', 1)])	mir_perc50	lin	0
791.577	OrderedDict([('estimator__fit_intercept', True), ('estimator__n_jobs', 1)])	RF_imp	lin	0
1605.99	OrderedDict([('estimator__fit_intercept', True), ('estimator__n_jobs', 1)])	None	lin	0

### Sheet: Clinical+Plasma+MRI
Best_score [MSE]	Best_params	Dim_Red	Estimator	Time [min]
125.258	OrderedDict([('estimator__C', 1000.0), ('estimator__kernel', 'rbf')])	f_perc50	SVR	1
129.712	OrderedDict([('estimator__C', 27.038452742098855), ('estimator__kernel', 'rbf')])	RFE	SVR	10
130.453	OrderedDict([('estimator__C', 68.42602066983862), ('estimator__kernel', 'rbf')])	RFE50	SVR	8
134.15	OrderedDict([('estimator__C', 267.9556654745086), ('estimator__kernel', 'rbf')])	RF_imp	SVR	3
135.891	OrderedDict([('estimator__C', 101.07216711515173), ('estimator__kernel', 'rbf')])	None	SVR	1
137.496	OrderedDict([('estimator__C', 1000.0), ('estimator__kernel', 'rbf')])	mir_perc50	SVR	3
142.19	OrderedDict([('estimator__alpha', 0.9571329699923484), ('estimator__l1_ratio', 1e-08)])	RFE50	elnet	6
142.704	OrderedDict([('estimator__depth', 4), ('estimator__learning_rate', 0.04217494350604404), ('estimator__n_estimators', 353), ('estimator__thread_count', 2), ('estimator__verbose', False)])	RFE50	CatB	62
144.143	OrderedDict([('estimator__alpha', 0.4800270138253548), ('estimator__l1_ratio', 0.5525271575306163)])	RFE	elnet	6
144.388	OrderedDict([('estimator__depth', 4), ('estimator__learning_rate', 0.07914747176201149), ('estimator__n_estimators', 266), ('estimator__thread_count', 2), ('estimator__verbose', False)])	f_perc50	CatB	104
144.6	OrderedDict([('estimator__depth', 4), ('estimator__learning_rate', 0.05423569411225553), ('estimator__n_estimators', 423), ('estimator__thread_count', 2), ('estimator__verbose', False)])	RF_imp	CatB	186
144.995	OrderedDict([('estimator__depth', 3), ('estimator__learning_rate', 0.06583093696356403), ('estimator__n_estimators', 376), ('estimator__thread_count', 2), ('estimator__verbose', False)])	RFE	CatB	50
145.365	OrderedDict([('estimator__eta', 0.01), ('estimator__max_depth', 4), ('estimator__n_estimators', 422), ('estimator__n_jobs', 2), ('estimator__reg_alpha', 1e-08), ('estimator__reg_lambda', 1.0)])	RFE	XGB	22
145.525	OrderedDict([('estimator__alpha', 0.759354224972164), ('estimator__l1_ratio', 0.47651545304439863)])	RF_imp	elnet	3
145.535	OrderedDict([('estimator__depth', 4), ('estimator__learning_rate', 0.02101776151212463), ('estimator__n_estimators', 456), ('estimator__thread_count', 2), ('estimator__verbose', False)])	f_perc	CatB	68
146.663	OrderedDict([('estimator__eta', 0.0289129631825343), ('estimator__max_depth', 3), ('estimator__n_estimators', 500), ('estimator__n_jobs', 2), ('estimator__reg_alpha', 1e-08), ('estimator__reg_lambda', 1e-08)])	f_perc50	XGB	10
147.551	OrderedDict([('estimator__eta', 0.02964258831386599), ('estimator__max_depth', 4), ('estimator__n_estimators', 323), ('estimator__n_jobs', 2), ('estimator__reg_alpha', 1.0), ('estimator__reg_lambda', 1.0)])	RFE50	XGB	23
150.261	OrderedDict([('estimator__max_depth', 10), ('estimator__n_estimators', 332), ('estimator__n_jobs', 2)])	f_perc50	RF	23
150.553	OrderedDict([('estimator__eta', 0.021145043160132788), ('estimator__max_depth', 5), ('estimator__n_estimators', 472), ('estimator__n_jobs', 2), ('estimator__reg_alpha', 1.4988157604775962e-05), ('estimator__reg_lambda', 4.466783499700464e-08)])	f_perc	XGB	7
150.608	OrderedDict([('estimator__C', 12.002628731908661), ('estimator__kernel', 'rbf')])	f_perc	SVR	1
150.691	OrderedDict([('estimator__eta', 0.05775509999951038), ('estimator__max_depth', 4), ('estimator__n_estimators', 273), ('estimator__n_jobs', 2), ('estimator__reg_alpha', 1.6697702148237032e-08), ('estimator__reg_lambda', 0.15659159174283702)])	None	XGB	19
151.36	OrderedDict([('estimator__alpha', 0.9372580242802622), ('estimator__l1_ratio', 0.40146218795365496)])	mir_perc50	elnet	3
151.965	OrderedDict([('estimator__max_depth', 10), ('estimator__n_estimators', 296), ('estimator__n_jobs', 2)])	RFE50	RF	30
152.299	OrderedDict([('estimator__max_depth', 8), ('estimator__n_estimators', 428), ('estimator__n_jobs', 2)])	RFE	RF	24
152.386	OrderedDict([('estimator__eta', 0.01), ('estimator__max_depth', 3), ('estimator__n_estimators', 500), ('estimator__n_jobs', 2), ('estimator__reg_alpha', 1.1983421690457237e-08), ('estimator__reg_lambda', 1.0)])	RF_imp	XGB	20
152.542	OrderedDict([('estimator__eta', 0.10434711521307564), ('estimator__max_depth', 3), ('estimator__n_estimators', 217), ('estimator__n_jobs', 2), ('estimator__reg_alpha', 3.4417445948170003e-07), ('estimator__reg_lambda', 2.9323607748190326e-07)])	mir_perc50	XGB	13
153.467	OrderedDict([('estimator__alpha', 0.555699531910145), ('estimator__l1_ratio', 0.05922824178137182)])	f_perc	elnet	0
154.359	OrderedDict([('estimator__alpha', 0.9684308495885388), ('estimator__l1_ratio', 1.0)])	None	elnet	0
154.418	OrderedDict([('estimator__depth', 2), ('estimator__learning_rate', 0.03410780969374118), ('estimator__n_estimators', 297), ('estimator__thread_count', 2), ('estimator__verbose', False)])	None	CatB	134
154.64	OrderedDict([('estimator__alpha', 1.0), ('estimator__l1_ratio', 0.23262410558539023)])	f_perc50	elnet	0
154.815	OrderedDict([('estimator__max_depth', 11), ('estimator__n_estimators', 500), ('estimator__n_jobs', 2)])	mir_perc50	RF	23
156.656	OrderedDict([('estimator__max_depth', 12), ('estimator__n_estimators', 91), ('estimator__n_jobs', 2)])	f_perc	RF	11
157.463	OrderedDict([('estimator__max_depth', 10), ('estimator__n_estimators', 419), ('estimator__n_jobs', 2)])	RF_imp	RF	35
159.172	OrderedDict([('estimator__fit_intercept', True), ('estimator__n_jobs', 1)])	RFE	lin	0
160.005	OrderedDict([('estimator__n_jobs', 2), ('estimator__n_neighbors', 11)])	RFE	KNN	1
160.973	OrderedDict([('estimator__max_depth', 10), ('estimator__n_estimators', 110), ('estimator__n_jobs', 2)])	None	RF	30
165.003	OrderedDict([('estimator__n_jobs', 2), ('estimator__n_neighbors', 11)])	f_perc	KNN	0
165.69	OrderedDict([('estimator__depth', 6), ('estimator__learning_rate', 0.29999999999999993), ('estimator__n_estimators', 417), ('estimator__thread_count', 2), ('estimator__verbose', False)])	mir_perc50	CatB	130
167.069	OrderedDict([('estimator__fit_intercept', True), ('estimator__n_jobs', 1)])	f_perc	lin	0
171.757	OrderedDict([('estimator__eta', 0.017031958018375055), ('estimator__max_depth', 2), ('estimator__n_estimators', 321), ('estimator__n_jobs', 2), ('estimator__reg_alpha', 1.0), ('estimator__reg_lambda', 1.0)])	mir_perc	XGB	10
176.176	OrderedDict([('estimator__n_jobs', 2), ('estimator__n_neighbors', 4)])	f_perc50	KNN	0
177.717	OrderedDict([('estimator__C', 11.166407736313491), ('estimator__kernel', 'rbf')])	mir_perc	SVR	3
183.254	OrderedDict([('estimator__n_jobs', 2), ('estimator__n_neighbors', 24)])	RF_imp	KNN	0
183.866	OrderedDict([('estimator__alpha', 0.8548361838158963), ('estimator__l1_ratio', 1.0)])	mir_perc	elnet	2
184.09	OrderedDict([('estimator__n_jobs', 2), ('estimator__n_neighbors', 19)])	mir_perc50	KNN	0
185.046	OrderedDict([('estimator__n_jobs', 2), ('estimator__n_neighbors', 9)])	RFE50	KNN	1
186.31	OrderedDict([('estimator__max_depth', 11), ('estimator__n_estimators', 483), ('estimator__n_jobs', 2)])	mir_perc	RF	16
189.231	OrderedDict([('estimator__fit_intercept', True), ('estimator__n_jobs', 1)])	mir_perc	lin	0
189.294	OrderedDict([('estimator__n_jobs', 2), ('estimator__n_neighbors', 13)])	None	KNN	0
191.493	OrderedDict([('estimator__depth', 4), ('estimator__learning_rate', 0.013135233694165471), ('estimator__n_estimators', 403), ('estimator__thread_count', 2), ('estimator__verbose', False)])	mir_perc	CatB	77
198.98	OrderedDict([('estimator__n_jobs', 2), ('estimator__n_neighbors', 17)])	mir_perc	KNN	0
385.36	OrderedDict([('estimator__fit_intercept', True), ('estimator__n_jobs', 1)])	RFE50	lin	0
494.948	OrderedDict([('estimator__fit_intercept', True), ('estimator__n_jobs', 1)])	f_perc50	lin	0
527.206	OrderedDict([('estimator__fit_intercept', True), ('estimator__n_jobs', 1)])	mir_perc50	lin	0
1604.77	OrderedDict([('estimator__fit_intercept', True), ('estimator__n_jobs', 1)])	None	lin	0
1719.04	OrderedDict([('estimator__fit_intercept', True), ('estimator__n_jobs', 1)])	RF_imp	lin	0
