## Supplementary input feature correlation matrix for "A machine learning-based prediction of tau load and distribution in Alzheimer’s disease using plasma, MRI and clinical variables"

### Sheet: Sheet1
	aseg_vol_Optic_Chiasm	aseg_vol_Left_vessel	aseg_vol_Right_vessel	aseg_vol_5th_Ventricle	aseg_vol_non_WM_hypointensities	aseg_vol_Left_choroid_plexus	aseg_vol_Right_choroid_plexus	apoe_e4	PL_NTAadjusted_pgmL_Simoa_UGOT_2022	education_level_years_baseline_variable	apoe_e2	age	adas_delayed_word_recall	PL_NFlight_pgmL_Simoa_UGOT_2022	PL_GFAP_pgmL_Simoa_UGOT_2022	Plasma_ptau231_pgml_UGOT_2023	PL_ptau217_pgml_Lilly_2022	PL_ptau181_pgml_Lilly_2022	aseg_vol_4th_Ventricle	aseg_vol_WM_hypointensities	samseg_wmhs_WMH_total_mm3	aseg_vol_Left_Inf_Lat_Vent	aseg_vol_Right_Inf_Lat_Vent	aseg_vol_CSF	aseg_vol_3rd_Ventricle	aseg_vol_Left_Lateral_Ventricle	aseg_vol_Right_Lateral_Ventricle	aseg_vol_Left_Accumbens_area	aseg_vol_Right_Accumbens_area	aseg_vol_Left_Hippocampus	aseg_vol_Right_Hippocampus	aseg_vol_Left_Amygdala	aseg_vol_Right_Amygdala	aparc_grayvol_temporalpole_L	aparc_grayvol_temporalpole_R	aparc_grayvol_parahippocampal_L	aparc_grayvol_parahippocampal_R	aparc_grayvol_entorhinal_L	aparc_grayvol_entorhinal_R	aparc_surfarea_bankssts_L	aparc_surfarea_bankssts_R	aparc_grayvol_bankssts_L	aparc_grayvol_bankssts_R	aparc_grayvol_insula_L	aparc_grayvol_insula_R	aparc_grayvol_medialorbitofrontal_L	aparc_grayvol_medialorbitofrontal_R	aparc_grayvol_lateralorbitofrontal_L	aparc_grayvol_lateralorbitofrontal_R	aparc_grayvol_superiorfrontal_L	aparc_grayvol_superiorfrontal_R	aparc_grayvol_rostralmiddlefrontal_L	aparc_grayvol_rostralmiddlefrontal_R	aparc_grayvol_superiortemporal_L	aparc_grayvol_superiortemporal_R	aparc_grayvol_fusiform_L	aparc_grayvol_fusiform_R	aparc_grayvol_inferiorparietal_L	aparc_grayvol_inferiorparietal_R	aparc_grayvol_inferiortemporal_L	aparc_grayvol_middletemporal_L	aparc_grayvol_inferiortemporal_R	aparc_grayvol_middletemporal_R	aparc_grayvol_precuneus_L	aparc_grayvol_precuneus_R	aparc_grayvol_superiorparietal_L	aparc_grayvol_superiorparietal_R	aparc_grayvol_supramarginal_L	aparc_grayvol_supramarginal_R	aparc_grayvol_caudalmiddlefrontal_L	aparc_grayvol_caudalmiddlefrontal_R	aparc_grayvol_paracentral_L	aparc_grayvol_paracentral_R	aparc_grayvol_precentral_L	aparc_grayvol_precentral_R	aparc_grayvol_postcentral_L	aparc_grayvol_postcentral_R	aparc_grayvol_lateraloccipital_L	aparc_grayvol_lateraloccipital_R	aparc_grayvol_isthmuscingulate_L	aparc_grayvol_isthmuscingulate_R	aseg_vol_Left_VentralDC	aseg_vol_Right_VentralDC	aseg_vol_Left_Thalamus_Proper	aseg_vol_Right_Thalamus_Proper	aseg_vol_Left_Putamen	aseg_vol_Right_Putamen	aseg_vol_Left_Pallidum	aseg_vol_Right_Pallidum	aseg_vol_Left_Cerebellum_White_Matter	aseg_vol_Right_Cerebellum_White_Matter	aseg_vol_Brain_Stem	aseg_vol_Left_Cerebellum_Cortex	aseg_vol_Right_Cerebellum_Cortex	aparc_grayvol_frontalpole_L	aparc_grayvol_frontalpole_R	aparc_grayvol_parsorbitalis_L	aparc_grayvol_parsorbitalis_R	aparc_grayvol_parsopercularis_L	aparc_grayvol_parstriangularis_L	aparc_grayvol_parsopercularis_R	aparc_grayvol_parstriangularis_R	aparc_surfarea_isthmuscingulate_L	aparc_surfarea_isthmuscingulate_R	aparc_grayvol_caudalanteriorcingulate_R	aparc_surfarea_posteriorcingulate_L	aparc_surfarea_caudalanteriorcingulate_R	aparc_surfarea_posteriorcingulate_R	aparc_grayvol_posteriorcingulate_L	aparc_grayvol_posteriorcingulate_R	aparc_grayvol_caudalanteriorcingulate_L	aparc_surfarea_caudalanteriorcingulate_L	aparc_surfarea_superiorparietal_L	aparc_surfarea_superiorparietal_R	aparc_surfarea_supramarginal_L	aparc_surfarea_supramarginal_R	aparc_surfarea_rostralanteriorcingulate_L	aparc_surfarea_insula_L	aparc_surfarea_insula_R	aparc_surfarea_caudalmiddlefrontal_L	aparc_surfarea_caudalmiddlefrontal_R	aparc_surfarea_paracentral_L	aparc_surfarea_paracentral_R	aparc_surfarea_postcentral_L	aparc_surfarea_postcentral_R	aparc_surfarea_precentral_L	aparc_surfarea_precentral_R	icv_mm3	aparc_surfarea_inferiorparietal_L	aparc_surfarea_inferiorparietal_R	aparc_surfarea_inferiortemporal_R	aparc_surfarea_inferiortemporal_L	aparc_surfarea_middletemporal_L	aparc_surfarea_middletemporal_R	aparc_surfarea_superiortemporal_L	aparc_surfarea_superiortemporal_R	aparc_surfarea_rostralmiddlefrontal_L	aparc_surfarea_rostralmiddlefrontal_R	aparc_surfarea_superiorfrontal_L	aparc_surfarea_superiorfrontal_R	aparc_surfarea_precuneus_L	aparc_surfarea_precuneus_R	aparc_surfarea_fusiform_L	aparc_surfarea_fusiform_R	aparc_surfarea_medialorbitofrontal_L	aparc_surfarea_medialorbitofrontal_R	aparc_surfarea_parsorbitalis_L	aparc_surfarea_parsorbitalis_R	aparc_surfarea_lateralorbitofrontal_L	aparc_surfarea_lateralorbitofrontal_R	aparc_surfarea_frontalpole_L	aparc_surfarea_frontalpole_R	aparc_surfarea_parahippocampal_L	aparc_surfarea_parahippocampal_R	aparc_grayvol_rostralanteriorcingulate_L	aparc_grayvol_rostralanteriorcingulate_R	aparc_surfarea_rostralanteriorcingulate_R	aparc_grayvol_transversetemporal_L	aparc_grayvol_transversetemporal_R	aparc_surfarea_transversetemporal_L	aparc_surfarea_transversetemporal_R	aparc_surfarea_parstriangularis_L	aparc_surfarea_parstriangularis_R	aparc_surfarea_parsopercularis_L	aparc_surfarea_parsopercularis_R	aparc_grayvol_pericalcarine_L	aparc_grayvol_pericalcarine_R	aparc_surfarea_pericalcarine_L	aparc_surfarea_pericalcarine_R	aparc_surfarea_lateraloccipital_L	aparc_surfarea_lateraloccipital_R	aparc_grayvol_lingual_L	aparc_grayvol_lingual_R	aparc_grayvol_cuneus_L	aparc_grayvol_cuneus_R	aparc_surfarea_lingual_L	aparc_surfarea_lingual_R	aparc_surfarea_cuneus_L	aparc_surfarea_cuneus_R	aseg_vol_Left_Caudate	aseg_vol_Right_Caudate	aparc_surfarea_temporalpole_L	aparc_surfarea_temporalpole_R	aparc_surfarea_entorhinal_L	aparc_surfarea_entorhinal_R	aseg_vol_CC_Anterior	aseg_vol_CC_Posterior	aseg_vol_CC_Mid_Anterior	aseg_vol_CC_Central	aseg_vol_CC_Mid_Posterior	aparc_ct_avg_pericalcarine_L	aparc_ct_avg_pericalcarine_R	aparc_ct_avg_cuneus_L	aparc_ct_avg_cuneus_R	aparc_ct_avg_parahippocampal_L	aparc_ct_avg_parahippocampal_R	aparc_ct_avg_rostralanteriorcingulate_L	aparc_ct_avg_lateralorbitofrontal_R	aparc_ct_avg_medialorbitofrontal_R	aparc_ct_avg_transversetemporal_L	aparc_ct_avg_transversetemporal_R	aparc_ct_avg_middletemporal_R	aparc_ct_avg_bankssts_L	aparc_ct_avg_bankssts_R	aparc_ct_avg_isthmuscingulate_L	aparc_ct_avg_isthmuscingulate_R	aparc_ct_avg_posteriorcingulate_L	aparc_ct_avg_posteriorcingulate_R	aparc_ct_avg_lateralorbitofrontal_L	aparc_ct_avg_medialorbitofrontal_L	aparc_ct_avg_insula_L	aparc_ct_avg_insula_R	aparc_ct_avg_frontalpole_L	aparc_ct_avg_frontalpole_R	aparc_ct_avg_parsorbitalis_L	aparc_ct_avg_parstriangularis_L	aparc_ct_avg_parsorbitalis_R	aparc_ct_avg_parstriangularis_R	mmse_score	aparc_ct_avg_temporalpole_L	aparc_ct_avg_temporalpole_R	aparc_ct_avg_entorhinal_L	aparc_ct_avg_entorhinal_R	aparc_ct_avg_lateraloccipital_L	aparc_ct_avg_lateraloccipital_R	aparc_ct_avg_lingual_L	aparc_ct_avg_lingual_R	aparc_ct_avg_postcentral_L	aparc_ct_avg_postcentral_R	aparc_ct_avg_paracentral_L	aparc_ct_avg_paracentral_R	aparc_ct_avg_precentral_L	aparc_ct_avg_precentral_R	aparc_ct_avg_supramarginal_L	aparc_ct_avg_supramarginal_R	aparc_ct_avg_parsopercularis_L	aparc_ct_avg_parsopercularis_R	aparc_ct_avg_rostralmiddlefrontal_R	aparc_ct_avg_caudalmiddlefrontal_L	aparc_ct_avg_caudalmiddlefrontal_R	aparc_ct_avg_rostralmiddlefrontal_L	aparc_ct_avg_superiorfrontal_L	aparc_ct_avg_superiorfrontal_R	aparc_ct_avg_inferiorparietal_L	aparc_ct_avg_inferiorparietal_R	aparc_ct_avg_superiorparietal_L	aparc_ct_avg_superiorparietal_R	aparc_ct_avg_precuneus_L	aparc_ct_avg_precuneus_R	aparc_ct_avg_inferiortemporal_R	aparc_ct_avg_fusiform_L	aparc_ct_avg_fusiform_R	aparc_ct_avg_inferiortemporal_L	aparc_ct_avg_middletemporal_L	aparc_ct_avg_superiortemporal_L	aparc_ct_avg_superiortemporal_R	gender_baseline_variable	aparc_ct_avg_rostralanteriorcingulate_R	aparc_ct_avg_caudalanteriorcingulate_L	aparc_ct_avg_caudalanteriorcingulate_R	Number
aseg_vol_Optic_Chiasm	1	0.264036	0.285143	0.173231	0.273421	0.444416	0.432099	-0.000171196	-0.0195289	-0.0225212	-0.0442438	0.0791366	0.0510674	0.0456784	0.0077448	0.0414193	0.0248704	0.0299108	0.11527	0.0280011	0.0667539	0.0733194	0.0450467	0.19136	0.184406	0.0970504	0.0895541	0.177431	0.197599	0.0996084	0.0883507	0.087221	0.110023	0.13065	0.103702	0.0680473	0.0335666	0.14364	0.121401	0.104896	0.0620468	0.047221	0.0156949	0.184858	0.218354	0.205726	0.177093	0.129727	0.126423	0.124687	0.134715	0.120355	0.101335	0.0733623	0.0873413	0.0672158	0.121959	0.071193	0.0562276	0.0404305	0.0276872	0.0625874	0.00527003	0.106485	0.097535	0.0597813	0.0938017	0.0330967	0.0548142	0.05646	0.0839805	0.1363	0.128761	0.123847	0.129395	0.0941315	0.115118	0.0588696	0.072751	0.148726	0.125913	0.225913	0.219116	0.11541	0.155171	0.130271	0.119579	0.185294	0.154637	0.0787533	0.0858838	0.26581	0.122779	0.115747	0.030697	0.0404755	0.101299	0.0763932	0.0219616	0.10556	0.063704	0.0906547	0.129128	0.148459	0.0195156	0.0382791	0.0275299	0.0503911	0.0581583	0.0731465	0.0179331	0.0307026	0.0156251	0.0500984	0.0790192	0.0824922	0.175821	0.19111	0.230064	0.0678325	0.0961237	0.128489	0.116306	0.105678	0.108818	0.142477	0.147726	0.258485	0.110421	0.075363	0.0667729	0.0315853	0.030544	0.00998583	0.113724	0.126797	0.142388	0.126524	0.114535	0.150269	0.12264	0.122337	0.0786701	0.153869	0.241485	0.223233	0.103917	0.112396	0.101957	0.127947	0.0391757	0.0514023	0.130408	0.131154	0.130111	0.131579	0.181879	0.0652202	0.0514382	0.117954	0.132111	0.114054	0.131333	0.0456316	0.106564	0.13734	0.134917	0.122632	0.112309	0.096237	0.0989657	0.0731843	0.068784	0.147545	0.132347	0.0662583	0.0533562	0.143729	0.13706	0.180191	0.192117	-0.0160884	-0.00492556	0.0712532	0.0865752	0.0503471	0.00963714	0.0253035	-0.0445306	-0.0788251	0.0194736	0.0224419	0.0194422	-0.00191546	-0.0560984	-0.0939593	-0.0966121	-0.064488	-0.0869379	-0.103182	-0.126668	-0.064637	-0.155561	-0.110577	-0.0727522	-0.0553637	-0.0194523	-0.058951	0.00703722	-0.0654233	-0.0483857	-0.071497	0.00141681	-0.00436752	-0.00598141	-0.0251659	-0.056138	-0.107751	0.0255546	0.142188	0.119533	0.0629458	0.0126151	-0.0800497	-0.057908	0.00136996	0.00720728	-0.0422545	-0.00816602	-0.00158476	0.00487932	-0.028323	-0.0370575	-0.132274	-0.0946582	-0.0440253	-0.0782013	-0.0699164	-0.0272176	-0.0255679	-0.0338958	-0.0206144	-0.0584371	-0.0813367	-0.0528304	0.0438807	0.0476287	-0.025012	-0.0488475	-0.0239058	-0.0462689	-0.0378658	-0.0193508	-0.0357043	-0.0546629	-0.0632387	-0.24471	-0.0740769	-0.0133512	-0.0782305	0
aseg_vol_Left_vessel	0.264036	1	0.553151	0.169482	0.235214	0.385104	0.390456	-0.0291226	-0.052697	0.00596702	-0.00888737	-0.0957698	-0.109628	-0.118685	-0.046003	-0.0612721	-0.0720572	-0.0759591	-0.0100662	-0.0106145	-0.0247031	-0.0711012	-0.0687914	0.00760532	-0.0355512	-0.0553899	-0.0458821	0.26392	0.24958	0.160698	0.117984	0.152358	0.143188	0.110132	0.102845	0.0516186	0.0633691	0.141962	0.0792247	0.0799935	0.090038	0.0678307	0.0517431	0.192487	0.174137	0.157427	0.117804	0.153973	0.0997556	0.158527	0.155891	0.127627	0.0968832	0.114716	0.0624818	0.117856	0.128964	0.127267	0.116331	0.109844	0.0684052	0.0636938	0.0512993	0.122298	0.113218	0.114304	0.13046	0.0638717	0.0497498	0.130791	0.131423	0.0822742	0.102966	0.139874	0.116081	0.0928151	0.107745	0.0575987	0.096235	0.100237	0.104083	0.0983451	0.10847	0.161309	0.164384	0.194796	0.163146	0.16183	0.135153	0.124201	0.12703	0.147402	0.0769641	0.0611819	0.1114	0.0982142	0.0893039	0.071298	0.0886838	0.102855	0.0878049	0.109769	0.0658507	0.0981274	0.0143353	0.0489683	0.00430053	0.032677	0.0623103	0.0639576	0.0441499	0.0488745	0.059287	0.0551077	0.0661281	0.0532665	0.119898	0.148448	0.152058	0.103529	0.106327	0.0653789	0.0820163	0.0895328	0.0871469	0.0918453	0.0651201	0.143901	0.128246	0.0871724	0.0764533	0.102015	0.0603744	0.0606436	0.0983794	0.0785649	0.0999853	0.0920328	0.109437	0.135115	0.11909	0.124678	0.132887	0.145011	0.157235	0.166783	0.0825921	0.098041	0.116743	0.106612	0.081308	0.0532616	0.0917062	0.135824	0.120862	0.114703	0.177307	0.0839389	0.0463177	0.148287	0.0984903	0.0853957	0.134701	0.101963	0.116197	0.0635741	0.0536618	0.0674927	0.062043	0.0976723	0.137517	0.0724864	0.0487987	0.0357079	0.10043	0.0874655	0.0560743	0.0851304	0.118655	0.159688	0.147902	-0.0105271	-0.0295441	0.0498941	0.034673	-0.00257907	-0.00313956	0.0437586	0.0138243	-0.0451496	-0.0418014	-0.0458558	-0.0691904	-0.0277701	-0.0156412	-0.0567975	0.00912759	-0.0547176	-0.0906577	-0.0999545	-0.0651999	-0.0531068	-0.0178701	-0.0632733	-0.000577196	-0.010622	0.00346563	0.037767	0.0667876	0.000684667	0.0560841	-0.00818449	0.0612919	0.0859116	0.0471178	0.0220657	-0.0301869	-0.0586217	0.144181	0.138013	0.118994	0.115617	0.0576763	-0.0649746	-0.040376	0.0281987	-0.00632649	-0.0118602	0.0123923	-0.0130199	0.00259536	0.0456708	0.0217796	-0.0158603	-0.0216408	-0.0256358	-0.064817	-0.00886574	0.0468034	0.0190486	0.0565603	0.0514394	0.024508	0.0106732	0.0428297	0.0605386	0.101346	0.0306841	0.000513927	-0.0267503	0.0209014	0.00344954	0.0524731	0.0378703	0.0661403	-0.0145489	-0.0800879	-0.129638	0.00260431	-0.0272351	1
aseg_vol_Right_vessel	0.285143	0.553151	1	0.159704	0.283825	0.37527	0.387056	-0.0428636	-0.0583229	-0.0140367	0.0192377	-0.074499	-0.133144	-0.09499	-0.0460828	-0.090642	-0.0857293	-0.103383	-0.0695916	-0.0239448	-0.0315384	-0.098287	-0.122861	-0.0378385	-0.0753045	-0.0938854	-0.0919305	0.268533	0.276584	0.170317	0.175372	0.159575	0.224562	0.152441	0.178571	0.106326	0.112717	0.15536	0.122225	0.0697197	0.0858065	0.0600744	0.0790771	0.179065	0.189841	0.159539	0.113225	0.14808	0.119549	0.178075	0.152206	0.130891	0.118827	0.112451	0.113635	0.113559	0.134507	0.0816397	0.108185	0.0823739	0.0628608	0.0932962	0.045749	0.0856251	0.100321	0.0615256	0.115628	0.0451592	0.0319848	0.136941	0.13454	0.0946573	0.115913	0.0893779	0.0830533	0.0551409	0.0601384	0.0354677	0.0690596	0.0906908	0.107964	0.0716522	0.0917366	0.139465	0.163666	0.14835	0.187482	0.126818	0.112297	0.0926793	0.0912035	0.106387	0.0317041	0.0130881	0.097031	0.0921271	0.0927513	0.0726694	0.0885443	0.126491	0.0727266	0.133012	0.0351642	0.0721696	0.0798398	0.00801796	0.0509845	0.0584143	0.0239517	0.0962695	0.059393	0.0643412	-0.000980424	0.0272019	0.0468011	0.0149189	0.127096	0.106667	0.151464	0.0995194	0.0938125	0.0502319	0.077446	0.0356253	0.0308698	0.0390804	0.039912	0.105512	0.0632774	0.0589979	0.041896	0.0337921	0.026927	0.00594566	0.0737553	0.0725202	0.0807309	0.0928554	0.108567	0.111703	0.0597584	0.0855353	0.0945952	0.0871731	0.126772	0.134142	0.0474028	0.0686802	0.0945486	0.0950913	0.0337132	0.0252486	0.0916333	0.0753393	0.13434	0.19645	0.232621	0.0485061	0.0250373	0.111305	0.0898812	0.088229	0.131866	0.0942553	0.0879017	0.114349	0.0405417	0.106385	0.0532718	0.0611909	0.0795761	0.0639456	0.0464812	0.060866	0.0952169	0.0763451	0.0348869	0.089732	0.105874	0.13143	0.151172	-0.00193311	0.00722783	0.0183211	0.0169939	-0.00438152	0.0144175	0.0729149	-0.00053224	-0.047527	-0.000359522	-0.0417477	-0.0359385	-0.00404575	0.0422364	0.0582979	0.0198714	0.024462	-0.0450163	-0.0846263	-0.0885206	0.0242916	-0.0233976	0.00269164	0.00899714	0.0126266	0.022706	0.0190031	0.101089	0.0370118	0.0939255	0.0134936	0.102081	0.11163	0.106938	0.0733749	0.00817387	-0.00118013	0.145936	0.168805	0.193683	0.168212	0.150033	-0.0513171	-0.0107845	0.0217862	0.0471331	0.0085389	0.0144136	0.032886	0.0316331	0.0452149	0.019548	-0.0132691	0.0224856	0.0150659	-0.0279987	0.0427223	0.0632731	0.0646302	0.0975987	0.0946825	0.0686392	0.0235387	0.081176	0.0632129	0.109395	0.0632606	0.0383684	0.0805948	0.0560607	0.085062	0.0949671	0.0621262	0.0845257	0.0735311	-0.0266414	-0.106639	0.00442098	-0.0428158	2
aseg_vol_5th_Ventricle	0.173231	0.169482	0.159704	1	0.20339	0.332647	0.320594	-0.0100375	-0.035727	0.0271747	-0.0269725	0.0857886	-0.0376704	0.06909	0.0659677	-6.99858e-05	-0.0417169	-0.024141	0.0703609	0.106711	0.120301	0.0470416	-0.00881337	0.0682167	0.0638804	0.044479	0.0357333	0.0648078	0.101969	0.016649	0.0247118	0.0511629	0.0818502	0.0523387	0.0586393	0.0159211	-0.0152745	0.0386852	0.0595095	-0.00155698	0.00442617	-0.0177365	-0.045614	0.0945955	0.0943988	0.0579799	0.0318418	0.0514246	0.0139867	0.0685109	0.0392084	0.0224202	0.0201121	0.00464801	0.0208889	0.0226938	-0.00173224	-0.00129322	0.00288287	-0.00164169	-0.0457895	-0.0143308	-0.0167557	0.0408003	0.00811851	0.0365091	0.0118328	0.00189694	0.00862316	-0.00799541	0.0158206	0.0208179	0.00288214	0.0259948	0.0244183	-0.00149041	0.0437146	0.00816736	0.0222944	0.0422013	0.0535876	-0.0163839	-0.00542834	0.0105316	0.0423327	0.0640973	0.0628159	0.000314273	-0.0100591	-0.0296507	-0.0239246	0.0034213	-0.050671	-0.042833	0.0330266	0.0224025	0.0427033	0.00151375	0.027613	0.0126966	0.0441938	0.0660687	0.0689973	0.112497	0.037432	0.0232742	0.0471735	0.10685	0.0115706	0.0788592	-0.00651223	0.0384706	0.03385	-0.0146492	0.0367538	0.0431149	0.077261	0.129439	0.131371	0.0294988	0.0572677	0.0360652	0.0378342	0.0448458	0.0601454	0.0881111	0.0722298	0.0920081	0.0268008	0.0129558	0.00209296	0.0125802	-0.0138371	-0.00882487	0.0656997	0.0928895	0.0691534	0.0546692	0.0987866	0.0844129	0.0676241	0.0635887	0.0859166	0.0395058	0.0961044	0.111037	0.105253	0.0630906	0.0715533	0.0455728	0.052267	0.0497132	0.0388832	0.0489796	0.0284315	0.0469549	0.0770814	0.0499838	0.00775956	0.0945731	0.10739	0.0731206	0.118563	0.0840922	0.11132	0.0526153	0.0561195	0.0511342	0.040758	0.0632043	0.0614108	0.0451574	-0.0133431	0.0526531	0.0468149	0.0532861	0.00871986	0.0776994	0.0708858	0.094232	0.107019	0.0489676	0.0244403	0.0212459	0.0544876	-0.0553691	-0.0347698	-0.0587668	-0.0657425	-0.0713957	0.00883215	0.0132187	-0.0518409	-0.0410607	-0.0177166	-0.0727335	-0.0799908	-0.0721751	-0.113635	-0.0980817	-0.132406	-0.0565536	-0.0750075	-0.119638	-0.119635	-0.113653	-0.064112	-0.1198	-0.0347243	-0.0668029	-0.0782709	-0.0762448	-4.66821e-05	-0.0154396	-0.0605737	-0.124731	-0.074341	-0.0953689	0.0478822	0.0273465	0.0537074	0.00106155	0.00358845	-0.0922886	-0.074123	-0.0302459	-0.0633494	-0.0844846	-0.0354877	-0.0526405	-0.0659726	-0.0864437	-0.0719873	-0.0755666	-0.0671304	-0.109495	-0.118888	-0.0682709	-0.0686538	-0.0645316	-0.0800871	-0.0486158	-0.0782	-0.0605877	-0.0411826	0.000640362	0.00607284	-0.0307228	-0.0819883	-0.0574983	-0.0783713	-0.0710871	-0.0617197	-0.0797279	-0.0832436	-0.0975882	-0.0272268	-0.0950373	-0.0564354	-0.0899175	3
aseg_vol_non_WM_hypointensities	0.273421	0.235214	0.283825	0.20339	1	0.539924	0.564919	-0.0934116	-0.0325746	-0.0801058	0.00581291	0.164854	0.114007	0.10964	0.0594134	-0.0116073	-0.0305312	-0.0114288	0.150182	0.391379	0.310525	0.143313	0.103734	0.18899	0.227879	0.182598	0.182076	-0.00461868	0.0237755	-0.0474748	-0.0473191	-0.0155412	0.0217806	0.0140111	0.0507737	-0.114211	-0.0589291	-0.0257518	0.0192966	-0.0272389	-0.00982506	-0.0555173	-0.0384649	0.104328	0.0761181	-0.0252076	0.00848233	-0.0180126	-0.00497956	0.0203882	0.0208812	0.0485539	0.0484132	-0.0607025	-0.0376222	-0.0250191	-0.0304742	-0.0403857	-0.0378798	-0.0521538	-0.110813	-0.0145936	-0.0691224	-0.00404824	-0.0095803	0.000668424	0.0256205	-0.0389822	-0.0540353	-0.0161593	0.00993312	0.0117036	0.007756	-0.0551441	-0.0384641	-0.0421548	-0.0300105	-0.0276721	-0.0589912	0.0423466	0.0411422	-0.0674758	-0.0775761	-0.00341708	-0.00759898	0.154156	0.149052	-0.0494628	0.00971067	-0.0670702	-0.0822847	0.0365659	-0.100074	-0.11061	-0.0688156	-0.0325878	-0.0351403	-0.0218881	-0.0299386	-0.0449596	-0.0189357	0.060966	0.0950523	0.14673	0.0730302	0.0232762	0.0813279	0.0837925	-0.00944157	0.0583602	-0.0145117	0.0296533	-0.0205098	-0.0103634	0.0169166	-0.00708448	0.140853	0.185916	0.145353	0.0283064	0.0662612	0.117715	0.0970928	0.0151219	-0.0019005	0.0601294	0.0608791	0.144341	-0.00729164	-0.0152394	-0.0192693	-0.0429219	-0.0828013	-0.0673551	0.0249552	0.0380453	0.0928667	0.0850682	0.0539488	0.0686442	0.03413	0.0342088	0.0574619	0.0344877	0.00932265	0.0586362	0.00349259	0.0204114	0.0193443	-0.00831483	-0.0986716	-0.0354223	-0.0683424	0.0400298	0.0927838	0.116214	0.14305	0.0696306	-0.00536582	0.132941	0.121528	0.0268461	0.0955262	0.049935	0.038309	0.023909	-0.0286271	0.00509911	-0.0435495	-0.00323414	-0.0294483	0.00921149	-0.0478873	-0.0239398	-0.000268802	0.0297095	-0.0500958	-0.043248	-0.0142651	0.295822	0.267481	-0.0388294	-0.0116423	-0.0191294	0.0266308	-0.181085	-0.171373	-0.164771	-0.176106	-0.231327	-0.035965	-0.0743699	-0.0147835	-0.00682572	-0.141917	-0.144784	-0.110862	-0.0563134	-0.120162	-0.134101	-0.178839	-0.0808736	-0.135878	-0.122107	-0.141117	-0.169461	-0.0828706	-0.120624	-0.120911	-0.115719	-0.15184	-0.162557	-0.00852441	-0.0307929	-0.0734325	-0.179236	-0.0954006	-0.102335	-0.0293981	0.00661083	0.0194437	-0.0778922	-0.0605244	-0.0980195	-0.0983747	-0.0811217	-0.0735654	-0.139228	-0.090676	-0.183205	-0.152404	-0.183757	-0.161028	-0.153928	-0.139706	-0.193005	-0.136927	-0.11076	-0.116547	-0.141917	-0.0983628	-0.0964054	-0.113401	-0.102761	-0.0767396	-0.00992109	0.0116609	-0.0960964	-0.112782	-0.056546	-0.152997	-0.144732	-0.0854001	-0.123297	-0.178644	-0.162555	-0.11376	-0.0875155	-0.0496753	-0.0825417	4
aseg_vol_Left_choroid_plexus	0.444416	0.385104	0.37527	0.332647	0.539924	1	0.888476	-0.0681684	-0.0410582	-0.0954921	-0.0202723	0.152116	0.0798338	0.0997335	0.0865338	0.0354184	0.04887	0.0496904	0.230031	0.24437	0.30395	0.247126	0.172795	0.31565	0.354153	0.33559	0.327699	0.0696743	0.132022	-0.0202782	-0.0276046	0.00209894	0.0536476	0.0116877	0.0209498	-0.0416939	-0.00725933	0.0331202	0.0557377	0.0374316	0.0414548	-0.0164776	-0.0151624	0.208461	0.173569	0.0863863	0.113237	0.0956254	0.0968245	0.0786293	0.0832212	0.114035	0.122104	-0.017239	-0.0137424	0.010804	0.0266109	-0.00244294	-0.0124171	-0.0127687	-0.0999532	0.00390339	-0.06378	0.0557203	0.0489337	0.0520242	0.0729061	0.00258088	0.0265974	0.0410362	0.0599505	0.084866	0.102846	0.0501377	0.0530323	0.0305767	0.0670773	-0.0203574	0.0236381	0.032123	0.0722854	0.0344714	0.0202179	0.0965409	0.11445	0.0992507	0.0944175	0.105939	0.0932127	-0.0142331	-0.0239332	0.151326	-0.0162865	-0.0136965	0.00643282	0.0333841	0.0412193	0.0333662	-0.0011043	0.0101473	0.0359928	0.10287	0.0679825	0.154965	-0.0390867	-0.0427146	-0.0301937	0.030818	-0.0551614	0.0240334	-0.0366597	0.000649419	0.042443	0.0576296	0.0783831	0.0916499	0.198146	0.228423	0.219264	0.0984557	0.122147	0.160867	0.172044	0.107675	0.118294	0.171434	0.169799	0.309501	0.0744133	0.0364108	0.022592	0.00119519	-0.0577971	-0.0479656	0.0879671	0.0807053	0.162065	0.161572	0.109998	0.126738	0.0947405	0.110481	0.116808	0.0864724	0.147645	0.177817	0.0730487	0.0972582	0.0895932	0.0882889	0.00870953	0.00753211	0.064072	0.15846	0.16494	0.16133	0.169516	0.0675362	0.0288617	0.160131	0.167139	0.0633101	0.159911	0.0783883	0.109942	0.0693018	0.0257895	0.0552362	0.00899726	0.063328	0.0886134	0.0354563	0.0377641	0.065892	0.0947785	0.0517718	0.0218695	0.0713711	0.0947102	0.2965	0.29724	-0.0562813	-0.090589	0.0182531	0.0542348	-0.0453957	-0.0920993	-0.113239	-0.177499	-0.217249	-0.0379932	-0.0658205	-0.0405027	-0.0255898	-0.175534	-0.205623	-0.104221	-0.062007	-0.137755	-0.190957	-0.208295	-0.132538	-0.178488	-0.166355	-0.207505	-0.200129	-0.106083	-0.136158	-0.0595885	-0.146474	-0.0677902	-0.153593	-0.0329185	0.012753	-0.0658699	-0.137433	-0.121591	-0.161101	-0.0366639	0.00639592	0.0375154	-0.0701415	-0.0593012	-0.218084	-0.16127	-0.0880477	-0.0364964	-0.173737	-0.122166	-0.153936	-0.131514	-0.183378	-0.18718	-0.221298	-0.190199	-0.194105	-0.169365	-0.129225	-0.126609	-0.123679	-0.106779	-0.11136	-0.123834	-0.182413	-0.141904	-0.0274412	-0.0222381	-0.0938375	-0.133207	-0.104941	-0.198356	-0.138331	-0.110235	-0.146085	-0.192864	-0.190973	-0.253509	-0.060574	-0.056323	-0.131864	5
aseg_vol_Right_choroid_plexus	0.432099	0.390456	0.387056	0.320594	0.564919	0.888476	1	-0.0514819	-0.0532306	-0.0605839	-0.0348025	0.136618	0.0819989	0.0902695	0.0688781	0.03264	0.0242187	0.0359684	0.199815	0.29197	0.28738	0.226061	0.171501	0.293499	0.341511	0.295377	0.282498	0.0806943	0.1306	-0.0204848	-0.0231221	0.0270958	0.060364	0.0321733	0.0288882	-0.0369459	-0.0213334	0.0512678	0.0562709	0.0267235	0.0242734	-0.0223089	-0.0331818	0.223527	0.169115	0.106069	0.115452	0.106264	0.0947595	0.107118	0.108574	0.14532	0.130232	-0.0122406	-0.024779	0.0249082	0.032338	0.0140043	-0.0187863	0.0101701	-0.0876025	0.00998834	-0.077374	0.0734385	0.0434415	0.0896895	0.0941042	0.00975337	0.0291458	0.0413307	0.0665247	0.0928548	0.079079	0.0523084	0.0502705	0.0422972	0.062453	0.0130917	0.0143393	0.049585	0.0808132	0.0396027	0.0253693	0.100785	0.108687	0.130272	0.111554	0.0768962	0.0948224	0.0022585	-0.00377899	0.147914	-0.0236973	-0.017974	-0.00473906	0.0410805	0.0586333	0.0467161	0.0134435	0.0318806	0.0675233	0.124245	0.0786703	0.180334	-0.0147755	-0.0307417	0.00881266	0.0573315	-0.0487653	0.0382571	-0.012053	0.0335365	0.0769186	0.0786869	0.0814885	0.0998251	0.209749	0.232843	0.228206	0.097527	0.135362	0.186126	0.169246	0.115514	0.111371	0.179742	0.177012	0.308375	0.084143	0.0356349	0.0384681	0.0254192	-0.046832	-0.0561256	0.0834934	0.0697238	0.194858	0.17581	0.143416	0.162385	0.115075	0.114436	0.14489	0.120188	0.16889	0.170769	0.0956888	0.125174	0.11474	0.100437	0.00207384	0.0298191	0.0705543	0.14578	0.162658	0.159125	0.186197	0.0693525	0.0568371	0.172468	0.216131	0.0939745	0.184195	0.0975407	0.14319	0.0460114	0.0248889	0.034133	0.00838471	0.0931953	0.0821745	0.0488223	0.0175642	0.0511362	0.0949621	0.0634797	0.0338583	0.0573945	0.103938	0.295779	0.291425	-0.0284761	-0.0546857	0.030993	0.0811149	-0.0489694	-0.108651	-0.121629	-0.17106	-0.21422	-0.0554501	-0.0673952	-0.0381979	-0.033887	-0.176785	-0.199531	-0.114084	-0.0785077	-0.11977	-0.198353	-0.226773	-0.152689	-0.175895	-0.179108	-0.174691	-0.239069	-0.0972906	-0.182532	-0.064737	-0.135782	-0.0512342	-0.175649	-0.0186841	0.00192653	-0.0591684	-0.144537	-0.134793	-0.166363	-0.0377518	0.0202973	0.0238942	-0.0529522	-0.0775427	-0.196512	-0.159553	-0.0714064	-0.0983057	-0.155443	-0.109321	-0.169228	-0.157345	-0.181593	-0.190268	-0.205	-0.194781	-0.191744	-0.165176	-0.137228	-0.115554	-0.135583	-0.0941331	-0.0978866	-0.126079	-0.162152	-0.149056	-0.00629065	-0.00942101	-0.0863758	-0.144901	-0.127002	-0.193802	-0.171894	-0.0969789	-0.138619	-0.180641	-0.19733	-0.253457	-0.082658	-0.0724371	-0.149354	6
apoe_e4	-0.000171196	-0.0291226	-0.0428636	-0.0100375	-0.0934116	-0.0681684	-0.0514819	1	0.0842513	0.0426752	-0.182756	-0.022272	0.166599	-0.0549374	0.0949765	0.290246	0.264169	0.256135	-0.0651533	-0.0092865	-0.00666536	-0.0265376	-0.0123409	-0.0333965	-0.0615514	-0.0544993	-0.0635304	-0.0317999	-0.0593325	-0.10973	-0.11127	-0.102359	-0.116876	-0.0136404	-0.036402	-0.0528431	0.0113648	-0.0693723	-0.030398	-0.0136519	-0.00445837	-0.0241504	-0.0336591	-0.0503375	-0.0315814	-0.00237661	-0.0217254	-0.0024413	-0.00160844	0.00276928	0.00243076	-0.0521441	-0.0479723	-0.0255386	-0.0145409	-0.0149115	0.00412813	-0.0677608	-0.0452435	-0.082073	-0.0596661	-0.0662604	-0.0138929	-0.100105	-0.0726486	-0.0615975	-0.0303001	-0.0599018	-0.0159816	0.00981533	-0.00316808	-0.0107831	0.00930988	0.0581827	0.0630842	0.0419739	0.00783878	-0.0365805	-0.0568542	-0.0784917	-0.0451874	0.0274924	0.0329845	-0.0322303	-0.0438114	-0.0319884	-0.0116335	0.0270025	0.0291633	0.00173653	0.0104908	0.0236881	0.0306214	0.0299023	-0.0330479	-0.00970875	0.0141048	-0.00539655	0.0216273	-0.0161915	0.0357273	0.0288818	-0.0475327	-0.0411787	0.0115857	-0.0184297	0.0106229	0.0169387	-0.0393803	0.0116972	-0.0353983	-0.0346222	-0.0472555	-0.0176993	-0.0503071	-0.00768512	-0.0552421	-0.0443895	-0.0390774	0.0339981	0.00230833	-0.0289177	-0.0114251	0.0301723	0.00639285	0.0406658	0.041034	-0.0341895	-0.0313669	-0.0203422	-0.0604648	-0.0730322	-0.0525153	-0.00372285	-0.0202608	-0.0104097	-0.0308514	-0.0335409	0.00824469	0.011648	-0.0654898	-0.0576121	-0.0296646	-0.00280798	-0.0190894	-0.0492983	-0.0086119	-0.0115672	-0.0254533	-0.00310582	-0.0105875	-0.012626	-0.0174054	0.0452604	-0.076818	-0.0233328	-0.0448188	0.0370731	0.0317106	0.0315434	0.00192757	-0.00160271	0.0374138	0.018586	0.0122065	0.0316514	0.0379797	0.0403995	0.0281155	-0.0162871	-0.0482734	0.00451115	0.0335401	-0.0024989	-0.0100233	0.0191796	0.016239	0.0236614	-0.0175275	-0.0551457	-0.0376294	-0.00295789	-0.0333179	-0.0227297	0.00700376	-0.0265375	0.024464	-0.00840213	0.00587936	0.00750381	0.00436567	0.0368224	-0.0453437	-0.00602124	-0.0509455	-0.0294072	-0.0227104	-0.00103848	-0.000892383	0.0213454	0.0484687	-0.0256624	-0.065113	-0.0331567	-0.0257063	-0.00426407	-0.0366906	-0.00928819	0.0180674	0.0106605	-0.00698393	0.00295129	-0.0190001	-0.00493693	0.032907	-0.0218593	0.00887361	-0.0164655	-0.124811	-0.0261856	-0.0250674	-0.0676965	-0.0665778	-0.0268441	-0.0226062	-0.0302287	0.0326348	0.0234	0.0160705	0.0289969	0.0379712	0.0406746	0.0469416	-0.0458155	-0.0305903	0.00059997	0.037544	-0.0374337	-0.0440214	-0.00206504	-0.0447049	-0.0150308	-0.010477	-0.0815656	-0.0492866	-0.0410937	-0.0214713	-0.080135	-0.0447952	-0.0280278	-0.00716606	0.0138695	-0.0420492	-0.0436639	-0.0320826	-0.0229591	0.0412979	0.0218615	-0.0249496	-0.000834884	7
PL_NTAadjusted_pgmL_Simoa_UGOT_2022	-0.0195289	-0.052697	-0.0583229	-0.035727	-0.0325746	-0.0410582	-0.0532306	0.0842513	1	0.0364159	-0.0313657	0.0329587	0.138777	0.132392	0.306412	0.186157	0.188048	0.188214	-0.0324044	-0.000134042	0.00194138	0.0378191	0.043102	0.0165929	0.00855705	0.0202149	0.0342252	-0.0826437	-0.102783	-0.0867136	-0.0891942	-0.0903703	-0.0802842	-0.0339685	-0.0611907	-0.0319528	-0.0682485	-0.0387486	-0.00391819	-0.0323131	-0.0502384	-0.0594262	-0.0518137	-0.0943184	-0.0731965	-0.0520405	-0.0560228	-0.0697495	-0.051353	-0.0734867	-0.0426553	-0.0227473	-0.0325472	-0.0739729	-0.0782215	-0.0995079	-0.0870342	-0.0607867	-0.0833114	-0.0727253	-0.0939303	-0.0499969	-0.0884384	-0.0951329	-0.0940097	-0.101983	-0.10991	-0.111026	-0.0677097	-0.0341092	-0.0611774	-0.0193866	-0.033396	-0.0117898	-0.0219413	-0.0157761	0.000383414	-0.0605036	-0.0946984	-0.0558146	-0.0352642	-0.0291701	-0.0229704	-0.0352373	-0.0319781	-0.0501011	-0.0785969	-0.00097866	-0.022582	-0.0241767	-0.0260148	-0.0179005	-0.0506632	-0.0469729	-0.0281456	-0.0222123	0.00491274	-0.0371176	-0.0223648	-0.0351519	-0.0260362	-0.076397	-0.0210128	-0.0189799	-0.00350473	-0.00846423	1.64305e-05	-0.0258822	-0.033174	-0.0485597	0.0296693	0.00988548	-0.0558925	-0.0448081	-0.0811986	-0.0407494	-0.0329039	-0.0703911	-0.0425156	0.0068174	-0.0407608	-0.0138518	-0.00634877	0.00942244	0.019122	0.0241432	0.00560714	-0.0498971	-0.0313729	-0.0533197	-0.0465855	-0.0721685	-0.0754215	-0.062644	-0.0664826	-0.0778404	-0.0176493	-0.0340828	-0.0431437	-0.0246228	-0.0661922	-0.057253	-0.0827608	-0.0616594	-0.0670999	-0.0762142	-0.0211338	-0.0671258	-0.0705548	-0.0399651	-0.0412483	-0.0480967	-0.0548173	-0.0635802	-0.0175532	-0.0419731	-0.070636	-0.0563122	-0.0450398	-0.049945	-0.0391246	-0.0345527	-0.0773025	-0.0243866	-0.037739	-0.0210923	-0.0298261	-0.0164653	-0.0116449	-0.0346279	-0.0825189	-0.0355937	-0.0450538	-0.0440603	-0.0655711	-0.0285166	-0.0260703	-0.0368168	-0.042614	-0.0361754	-0.0263743	-0.0179262	0.0198579	-0.0129555	0.0155259	-0.0504055	0.0116845	0.015319	0.00144017	0.0192126	-0.023781	-0.0569858	-0.0450145	-0.0812052	0.00219672	-0.0209471	0.0252795	-0.00115393	0.0628364	-0.024697	-0.0267398	-0.0586426	-0.0726649	-0.0254864	-0.0716822	-0.0280743	-0.0412562	-0.0167704	-0.0156013	0.0139511	-0.0344453	-0.0319501	-0.0146624	0.00196163	0.0393653	0.0105342	0.0595869	-0.0117641	-0.122369	-0.0497316	-0.0836341	-0.0420622	-0.039631	-0.0565898	-0.0348598	-0.0360796	-0.0452257	-0.0425817	-0.0233786	-0.014179	-0.0404406	-0.0385972	-0.0207617	-0.082104	-0.0566465	-0.00707922	-0.00583504	-0.00702725	-0.0810265	-0.0523293	-0.0226699	-0.0430886	-0.0243187	-0.0704711	-0.0702016	-0.0874598	-0.110505	-0.0677359	-0.0951915	-0.0353387	-0.0657018	-0.0619873	-0.0548185	-0.0654013	-0.0340797	-0.0252949	0.0472649	0.0805687	0.0430488	0.0377337	8
education_level_years_baseline_variable	-0.0225212	0.00596702	-0.0140367	0.0271747	-0.0801058	-0.0954921	-0.0605839	0.0426752	0.0364159	1	0.0252014	-0.201546	-0.170397	-0.0715744	-0.0437066	0.0173721	0.0230581	-0.00366894	-0.0589184	-0.0672988	-0.0935543	-0.0868184	-0.0507692	-0.0968736	-0.122778	-0.127672	-0.11893	0.10723	0.102891	0.137741	0.149421	0.0984288	0.0998772	0.0807811	0.116176	0.102217	0.11493	0.118748	0.127486	0.0608175	0.0192304	0.0637787	-0.00815305	0.0481217	0.066576	0.0714564	0.0639631	0.0932572	0.0674373	0.115399	0.123833	0.128877	0.0797969	0.129169	0.059862	0.10558	0.0882589	0.101245	0.096263	0.0408621	0.0776696	0.0694632	0.0403299	0.112698	0.108401	0.105333	0.101295	0.0746449	0.0291225	0.0771843	0.0872901	0.0429721	0.0713857	0.11658	0.135889	0.0729095	0.0879177	0.133801	0.133184	0.116253	0.101018	0.135535	0.143994	0.126181	0.118916	0.0882625	0.10329	0.121561	0.100852	0.142457	0.14036	0.0960884	0.0968263	0.0996012	0.15786	0.155107	0.124676	0.0926548	0.0818468	0.108039	0.0688383	0.0620511	0.0959347	0.0951424	0.0829221	0.0881358	0.0869124	0.0900949	0.08483	0.0877898	0.0615182	0.0708052	0.0620307	0.0605884	0.0673338	0.0219077	0.0914791	0.0126543	0.0458599	0.0664623	0.0681783	0.0184392	0.0298197	0.044134	0.0534982	0.0371181	0.0508933	0.07947	0.0859196	0.0655651	0.089152	0.0432227	0.0620203	0.0679033	0.0869261	0.0316966	0.0951848	0.0766675	0.0806751	0.104526	0.097555	0.112683	0.136726	0.120723	0.0553798	0.0990218	0.130824	0.0669012	0.0715329	0.0797637	0.135187	0.134297	0.126949	0.127787	0.0593486	-0.00189357	0.0747535	0.118896	0.0352579	0.0887746	0.0216671	0.106308	0.0577491	0.0754152	0.0646414	0.0955573	0.0739698	0.0814218	0.109176	0.16716	0.148275	0.112941	0.115206	0.0829228	0.0934455	0.129676	0.128806	0.0988746	0.137557	0.00924396	0.0257282	0.0845544	0.0863943	0.12775	0.122519	0.0411701	0.105927	0.0941865	0.0901425	0.131364	0.0583259	-0.0214352	0.0245195	-0.00671042	0.062169	0.0661277	-0.0697245	-0.00417617	-0.0455384	0.0626063	0.0668778	-0.0271305	0.00139858	-0.048582	0.0499723	0.0344672	-0.00131314	-0.00607563	0.0651567	0.0223615	0.0673418	0.0315287	0.0991994	0.0901146	0.0503753	0.02189	0.0604719	0.0350629	0.197138	0.0590846	0.093573	0.0554284	0.0720238	0.00285439	0.0117126	0.0205722	0.0220753	0.059339	0.0625964	0.0393766	0.0417166	0.118878	0.11124	0.0165264	-0.00339143	0.0399158	0.0245254	0.0187774	0.0404805	0.0296539	0.0841918	0.0702006	0.0482873	0.0413825	0.0465791	0.0637223	0.0683958	0.0656344	0.0401942	0.00352134	0.0317822	0.0227114	0.049291	0.0560705	0.121141	0.0754632	0.00933947	-0.110042	-0.0489873	-0.0378594	9
apoe_e2	-0.0442438	-0.00888737	0.0192377	-0.0269725	0.00581291	-0.0202723	-0.0348025	-0.182756	-0.0313657	0.0252014	1	-0.0428461	-0.04809	0.00407201	-0.074034	-0.0930528	-0.0814368	-0.0885699	-0.024305	0.0514614	0.059742	0.0016485	0.0370309	-0.0322096	0.00698991	-0.000298504	0.0117555	0.00353474	-0.00549298	0.0855248	0.0728047	0.0578756	0.0808883	0.045563	0.0698838	0.0817322	0.0520175	0.0941046	0.0934261	0.0098669	0.012038	0.0139075	0.0288304	0.0702555	0.0500422	0.0185701	0.0411268	0.0657135	0.0513772	0.0762823	0.0808762	0.0396602	0.036462	0.0375375	0.0609117	0.11272	0.0539136	0.0760046	0.0487587	0.0759472	0.0663522	0.0550167	0.0291823	0.0956209	0.0768988	0.0786451	0.0648505	0.0354817	0.0653672	-0.0159127	0.046372	0.0572943	0.0151097	0.0386584	0.0466296	0.058076	0.0586001	0.104271	0.0727875	0.0663082	0.0663498	0.0285839	0.0520494	0.00419017	0.0190073	0.0101285	0.0311929	0.0143668	0.025162	0.0483325	0.038908	0.0654664	0.0685461	0.072728	0.0278189	0.0684087	0.0560138	0.0555137	0.0322622	0.0200246	0.0168251	0.0372967	0.0427796	0.0567165	-0.010148	0.0498864	0.062246	0.0669728	0.0224067	0.0524205	0.0199564	0.0692366	0.0787309	0.0389141	0.0347438	0.0678236	0.0545425	0.0494714	0.0496459	-0.0217846	0.0267984	0.0323962	-1.93693e-05	0.0433512	0.0432085	0.0118453	0.0365945	0.0719992	0.0680815	0.0265729	0.043599	0.0567143	0.0592724	0.0295908	0.022036	0.0600961	0.0172345	0.0228579	0.0806649	0.0928958	0.0805297	0.0596452	0.0904286	0.0507883	0.0302486	0.0489196	0.0508535	0.0480679	0.0524259	0.0337872	0.0240393	0.0158723	0.0718327	0.0534657	0.0486525	-0.0075558	0.0184446	0.0258055	0.028987	-0.0166151	0.0153993	0.0261502	0.0396136	0.0232567	0.019565	0.0652609	0.0427367	0.0424872	0.0367538	0.0757837	0.0499046	0.0548881	0.0605789	0.0630252	0.0706458	0.0356842	0.0399255	0.045748	0.0494324	0.00276361	0.011591	0.0799423	0.0757576	0.0593456	0.0589727	-0.0165709	-0.0336206	-0.00740201	0.000502755	-0.00984242	0.0633482	0.027529	0.0524323	0.0513782	0.0576899	0.0206018	-0.0576683	0.0071687	-0.0259665	0.0802446	0.0531028	0.0190678	0.00823229	0.0340782	0.0133095	0.0208735	-0.0396887	-0.0339167	0.0392686	-0.00866229	0.0407806	0.0304624	0.00977337	0.0348447	0.0400603	0.0174095	0.0280362	0.00914185	0.0253776	0.0171625	0.0508154	0.0536995	0.0853195	0.0756739	0.0607123	0.0534098	0.0497702	0.0376835	0.0412155	0.0228725	0.0187225	0.0329246	-0.000979418	0.00648403	0.019168	0.0346397	0.023865	0.0186093	0.0105582	0.0244754	0.041259	0.000976228	-0.0174584	0.0351589	0.0493685	0.0170724	0.0423614	0.0369515	0.0406104	0.0490305	0.0681816	0.0325368	0.0641959	0.0363857	0.0492943	0.0316812	-0.0797128	-0.0528233	-0.0521134	-0.0743246	10
age	0.0791366	-0.0957698	-0.074499	0.0857886	0.164854	0.152116	0.136618	-0.022272	0.0329587	-0.201546	-0.0428461	1	0.472557	0.415201	0.466796	0.317596	0.186468	0.219205	0.213357	0.333111	0.442049	0.40149	0.398224	0.381463	0.538662	0.435158	0.435848	-0.545421	-0.537257	-0.511456	-0.522172	-0.4276	-0.413334	-0.350874	-0.355825	-0.319644	-0.320291	-0.300422	-0.212692	-0.158294	-0.189113	-0.259087	-0.272978	-0.126662	-0.159313	-0.298492	-0.235793	-0.303951	-0.24038	-0.375062	-0.396051	-0.32499	-0.281836	-0.354161	-0.290601	-0.36404	-0.347241	-0.362147	-0.391539	-0.326717	-0.375362	-0.299893	-0.253174	-0.36421	-0.353732	-0.32221	-0.377723	-0.239589	-0.253459	-0.278374	-0.274099	-0.168506	-0.217697	-0.335747	-0.297123	-0.236054	-0.225778	-0.299773	-0.279533	-0.200242	-0.24133	-0.35094	-0.427841	-0.489515	-0.478532	-0.341156	-0.350251	-0.313132	-0.249453	-0.484284	-0.483437	-0.147748	-0.364489	-0.349582	-0.41371	-0.357382	-0.38613	-0.33483	-0.275929	-0.361962	-0.242111	-0.254331	-0.00935976	-0.0313103	-0.0917228	-0.0552632	-0.0147306	-0.0553103	-0.164443	-0.188922	-0.174185	-0.0855891	-0.0756319	-0.108864	-0.0783546	-0.0717371	-0.081789	0.0437061	0.00561221	-0.073153	-0.075881	0.0391765	0.0151029	-0.0121187	0.00830877	0.0376251	0.102167	-0.0104219	-0.160372	-0.132366	-0.216289	-0.210158	-0.2079	-0.1989	-0.103717	-0.0818572	-0.0662947	-0.119603	-0.0691504	-0.145021	-0.174386	-0.178531	-0.226939	-0.222285	-0.154978	-0.196605	-0.189511	-0.191682	-0.134948	-0.174681	-0.322709	-0.276111	-0.264469	-0.217207	-0.143611	-0.0985228	-0.150424	-0.21924	-0.182144	-0.0758669	-0.068506	-0.170041	-0.124233	-0.122084	-0.100674	-0.0608023	-0.0491231	-0.0911257	-0.109687	-0.21475	-0.185858	-0.217303	-0.230312	-0.135356	-0.158843	-0.151382	-0.191287	-0.184129	-0.167276	-0.0664887	-0.0898319	-0.139964	-0.0888439	-0.1205	-0.0259593	-0.251308	-0.229462	-0.407304	-0.390979	-0.372802	-0.0878106	-0.0504866	-0.100839	-0.105499	-0.269522	-0.283691	-0.169413	-0.0987541	-0.0633439	-0.33286	-0.255766	-0.191651	-0.265996	-0.266186	-0.399609	-0.382325	-0.306912	-0.329816	-0.358388	-0.32158	-0.339759	-0.348539	-0.331968	-0.256242	-0.363998	-0.421092	-0.26839	-0.304116	-0.289625	-0.366142	-0.377997	-0.378344	-0.360418	-0.294111	-0.288954	-0.306458	-0.245726	-0.389092	-0.378923	-0.322887	-0.329389	-0.50059	-0.485135	-0.393966	-0.408945	-0.390271	-0.336757	-0.330894	-0.403383	-0.373106	-0.488184	-0.521671	-0.449753	-0.428054	-0.489604	-0.385427	-0.439083	-0.450088	-0.444396	-0.298729	-0.413989	-0.387742	-0.406737	-0.408993	-0.53589	-0.464875	-0.0489894	0.0426157	-0.0545431	-0.12529	11
adas_delayed_word_recall	0.0510674	-0.109628	-0.133144	-0.0376704	0.114007	0.0798338	0.0819989	0.166599	0.138777	-0.170397	-0.04809	0.472557	1	0.329763	0.368737	0.408089	0.442041	0.421652	0.162183	0.308687	0.359352	0.487065	0.4716	0.385395	0.436608	0.409832	0.407044	-0.432992	-0.419378	-0.575859	-0.552119	-0.476341	-0.469148	-0.337746	-0.387964	-0.351541	-0.343047	-0.40134	-0.370306	-0.134849	-0.150182	-0.224728	-0.239071	-0.177848	-0.192723	-0.20976	-0.16881	-0.222515	-0.145991	-0.253961	-0.240235	-0.222166	-0.170659	-0.29491	-0.246864	-0.365279	-0.317212	-0.338698	-0.326426	-0.368247	-0.39346	-0.307504	-0.279958	-0.330921	-0.277212	-0.261355	-0.289664	-0.213188	-0.204986	-0.184951	-0.18873	-0.0708041	-0.125806	-0.190813	-0.153474	-0.106652	-0.152014	-0.200307	-0.186728	-0.237206	-0.241017	-0.199624	-0.220149	-0.306729	-0.299284	-0.240385	-0.261059	-0.157923	-0.116495	-0.212976	-0.229242	-0.0606431	-0.157255	-0.14534	-0.284227	-0.244581	-0.273754	-0.234406	-0.199257	-0.198115	-0.132275	-0.154401	-0.0325698	-0.0402191	-0.0346924	-0.0351606	0.0232399	-0.0169341	-0.14519	-0.135902	-0.10005	-0.0261945	-0.0523944	-0.0695309	-0.068521	-0.0566358	-0.0330594	0.0146621	-0.0169934	-0.0106936	-0.0185376	0.0774797	0.0460891	0.0372357	0.0156758	0.075265	0.131445	0.0350083	-0.173557	-0.104211	-0.184808	-0.230819	-0.212951	-0.152462	-0.0655356	-0.045964	-0.0139479	-0.0400467	-0.011155	-0.0392249	-0.152298	-0.121434	-0.188149	-0.149724	-0.0901159	-0.138907	-0.104139	-0.105957	-0.0943025	-0.0799005	-0.210062	-0.180509	-0.186744	-0.130686	-0.116842	-0.112097	-0.137733	-0.0996676	-0.0579916	-0.047414	0.016672	-0.0654843	-0.0755077	-0.0870078	-0.0391673	-0.0557047	-0.0674317	-0.0844595	-0.111828	-0.132463	-0.106126	-0.138349	-0.153547	-0.0628997	-0.103318	-0.101321	-0.113439	-0.12075	-0.119225	-0.0274989	-0.0480937	-0.0433368	-0.0496879	-0.0836127	-0.0400774	-0.118479	-0.117787	-0.245995	-0.202302	-0.200953	-0.0315755	-0.0241486	-0.0159029	-0.0619945	-0.358073	-0.36694	-0.210133	-0.14593	-0.0972071	-0.161834	-0.134623	-0.31129	-0.277974	-0.265603	-0.385328	-0.345673	-0.283492	-0.236158	-0.327074	-0.274702	-0.327996	-0.322925	-0.266543	-0.21733	-0.32386	-0.304912	-0.252515	-0.211382	-0.67023	-0.462144	-0.448577	-0.534101	-0.520139	-0.219412	-0.242322	-0.203712	-0.206712	-0.24388	-0.271304	-0.218991	-0.234148	-0.350605	-0.335782	-0.37795	-0.356202	-0.305829	-0.205796	-0.28646	-0.355241	-0.316721	-0.413194	-0.423671	-0.369197	-0.399836	-0.454539	-0.346664	-0.359615	-0.409501	-0.372057	-0.364386	-0.458328	-0.416815	-0.462439	-0.465266	-0.488175	-0.425091	-0.146116	0.0193943	-0.103793	-0.0825826	12
PL_NFlight_pgmL_Simoa_UGOT_2022	0.0456784	-0.118685	-0.09499	0.06909	0.10964	0.0997335	0.0902695	-0.0549374	0.132392	-0.0715744	0.00407201	0.415201	0.329763	1	0.470402	0.234481	0.168156	0.176734	0.160368	0.323279	0.324839	0.350384	0.341402	0.250105	0.318713	0.277588	0.277338	-0.328442	-0.341099	-0.351079	-0.349086	-0.297822	-0.296926	-0.2628	-0.278864	-0.206217	-0.239465	-0.257703	-0.204464	-0.0957128	-0.118339	-0.142819	-0.147552	-0.120572	-0.144661	-0.202981	-0.182761	-0.210836	-0.150828	-0.213866	-0.229898	-0.148662	-0.13128	-0.241528	-0.201333	-0.247952	-0.217615	-0.188507	-0.244332	-0.237284	-0.213366	-0.208709	-0.190583	-0.205441	-0.169832	-0.157586	-0.209782	-0.148624	-0.134842	-0.208299	-0.198944	-0.0863208	-0.109693	-0.230161	-0.184744	-0.130521	-0.108949	-0.139306	-0.131002	-0.079411	-0.088636	-0.248046	-0.253993	-0.292978	-0.279505	-0.252588	-0.250897	-0.213686	-0.134772	-0.244595	-0.268169	-0.0930465	-0.16899	-0.157052	-0.246735	-0.204998	-0.187675	-0.169912	-0.157945	-0.174031	-0.145958	-0.146042	0.032493	0.0656177	-0.0358324	0.00905667	0.101261	0.0343029	-0.071717	-0.0573486	-0.130795	-0.0282713	-0.0101504	-0.0524616	-0.0554926	-0.0170762	-0.0661992	0.0117497	-0.0182417	-0.059144	-0.036425	0.0305485	0.0420336	-0.00179863	0.0344534	0.0254823	0.060308	0.00899493	-0.073359	-0.101813	-0.138351	-0.154509	-0.102836	-0.130504	-0.0808082	-0.059799	-0.00130414	-0.0364857	0.00949646	-0.0696867	-0.0940487	-0.0828318	-0.15579	-0.115317	-0.106273	-0.169159	-0.0720707	-0.0871618	-0.0911107	-0.0820347	-0.156064	-0.155908	-0.119979	-0.121822	-0.118823	-0.0721766	-0.109619	-0.102426	-0.0901803	-0.0355378	-0.0230326	-0.0412773	-0.0789041	-0.0585102	-0.0548771	-0.0694772	-0.0418805	-0.0779975	-0.0643727	-0.0719287	-0.0607316	-0.115388	-0.113901	-0.066923	-0.075044	-0.0707373	-0.0889542	-0.108581	-0.0731433	-0.104288	-0.0884964	-0.0854558	-0.0853459	-0.113306	-0.0499935	-0.131289	-0.126296	-0.193772	-0.196539	-0.169682	-0.0620189	-0.0420105	-0.0303973	-0.0726161	-0.213789	-0.211607	-0.128477	-0.122289	-0.0420925	-0.161397	-0.112758	-0.150166	-0.156506	-0.129873	-0.221177	-0.204072	-0.213062	-0.20531	-0.279664	-0.226007	-0.238785	-0.243513	-0.237218	-0.142741	-0.232304	-0.26843	-0.152172	-0.177158	-0.26605	-0.287068	-0.279637	-0.285123	-0.258304	-0.183643	-0.187207	-0.189663	-0.131045	-0.22326	-0.227666	-0.201991	-0.219933	-0.345661	-0.302158	-0.223244	-0.253209	-0.264527	-0.207926	-0.209436	-0.290008	-0.290557	-0.293309	-0.352405	-0.291965	-0.249776	-0.28554	-0.22426	-0.253487	-0.268885	-0.222935	-0.21822	-0.277598	-0.251463	-0.282175	-0.273787	-0.340039	-0.309032	-0.0576945	0.0236918	-0.11931	-0.139077	13
PL_GFAP_pgmL_Simoa_UGOT_2022	0.0077448	-0.046003	-0.0460828	0.0659677	0.0594134	0.0865338	0.0688781	0.0949765	0.306412	-0.0437066	-0.074034	0.466796	0.368737	0.470402	1	0.491407	0.520238	0.532791	0.130531	0.249473	0.291321	0.317735	0.326243	0.218843	0.285544	0.297263	0.319343	-0.373028	-0.379958	-0.343463	-0.377796	-0.311247	-0.312328	-0.23196	-0.312316	-0.216274	-0.250798	-0.240162	-0.214693	-0.110236	-0.159081	-0.183496	-0.219638	-0.141511	-0.177489	-0.216583	-0.211216	-0.215616	-0.157864	-0.243038	-0.237095	-0.184419	-0.176613	-0.246526	-0.243861	-0.311011	-0.309808	-0.256159	-0.282119	-0.276596	-0.273729	-0.277605	-0.233634	-0.26401	-0.25779	-0.21387	-0.253238	-0.193057	-0.210854	-0.133323	-0.196169	-0.0656768	-0.0919212	-0.149078	-0.131252	-0.112786	-0.119318	-0.229529	-0.226093	-0.135734	-0.222922	-0.191501	-0.239808	-0.256941	-0.290489	-0.24404	-0.282983	-0.124896	-0.101429	-0.22584	-0.231881	-0.0480004	-0.14188	-0.129329	-0.254856	-0.195192	-0.212896	-0.178806	-0.138829	-0.205067	-0.143422	-0.165249	0.0186314	-0.0540247	-0.0245493	0.0174534	0.0200727	-0.0239421	-0.0654113	-0.11937	-0.0308836	-0.0250345	-0.0609723	-0.0731716	-0.10099	-0.0996208	-0.0831201	-0.046141	-0.0559994	-0.00989448	-0.0778039	0.0219378	0.00815642	-0.00330137	0.00982438	0.0370866	0.069297	-0.00878529	-0.121978	-0.118974	-0.184568	-0.181656	-0.149635	-0.145867	-0.100507	-0.0984343	-0.0495497	-0.0902596	-0.0704786	-0.0953821	-0.14085	-0.1321	-0.194095	-0.17952	-0.148912	-0.172988	-0.133961	-0.122981	-0.132995	-0.112844	-0.207476	-0.173915	-0.18015	-0.145684	-0.114489	-0.0786041	-0.131454	-0.124727	-0.124847	-0.0807031	-0.0675354	-0.134946	-0.120909	-0.0709084	-0.0713471	-0.0175548	-0.0645512	-0.0667338	-0.10563	-0.147749	-0.131613	-0.139894	-0.159515	-0.11217	-0.131398	-0.0969262	-0.127767	-0.132698	-0.139827	-0.0616147	-0.0675926	-0.0771823	-0.0548963	-0.0868135	-0.0367918	-0.124275	-0.119083	-0.198669	-0.189735	-0.131368	0.0093559	-0.017485	-0.0901934	-0.0827692	-0.171993	-0.222781	-0.0981741	-0.0654751	-0.0670239	-0.146465	-0.136471	-0.217707	-0.20474	-0.202241	-0.313187	-0.279616	-0.207739	-0.216499	-0.201428	-0.185562	-0.190914	-0.241169	-0.187953	-0.108949	-0.171065	-0.18541	-0.129956	-0.138231	-0.333728	-0.269496	-0.329286	-0.307931	-0.316944	-0.244815	-0.256755	-0.202647	-0.171106	-0.202243	-0.217786	-0.151883	-0.150226	-0.241812	-0.245225	-0.256029	-0.27955	-0.19996	-0.184491	-0.19635	-0.256934	-0.243411	-0.280541	-0.30424	-0.262341	-0.320696	-0.355462	-0.265862	-0.319493	-0.314487	-0.322969	-0.29416	-0.35625	-0.357881	-0.337481	-0.306491	-0.329005	-0.332804	0.0905997	0.0823916	0.0176387	-0.0491766	14
Plasma_ptau231_pgml_UGOT_2023	0.0414193	-0.0612721	-0.090642	-6.99858e-05	-0.0116073	0.0354184	0.03264	0.290246	0.186157	0.0173721	-0.0930528	0.317596	0.408089	0.234481	0.491407	1	0.6683	0.711018	0.0639722	0.13465	0.190395	0.284018	0.265964	0.152823	0.208455	0.178479	0.189344	-0.282432	-0.294708	-0.324998	-0.362787	-0.304942	-0.32583	-0.221343	-0.293	-0.199085	-0.210355	-0.259936	-0.251574	-0.0956582	-0.175766	-0.161384	-0.235492	-0.117557	-0.129869	-0.137896	-0.142449	-0.151555	-0.0993242	-0.194372	-0.169219	-0.139191	-0.158116	-0.207106	-0.208103	-0.25727	-0.234657	-0.276673	-0.271458	-0.287852	-0.27887	-0.246018	-0.23776	-0.260682	-0.233834	-0.228142	-0.253089	-0.164133	-0.170605	-0.119075	-0.120546	-0.0915411	-0.0882307	-0.103621	-0.0750891	-0.0782843	-0.108628	-0.194099	-0.197233	-0.132918	-0.1827	-0.0989777	-0.137354	-0.188875	-0.196203	-0.163486	-0.193296	-0.087365	-0.0769605	-0.139088	-0.149761	-0.0421974	-0.0880222	-0.0660998	-0.164715	-0.148091	-0.157894	-0.13121	-0.0989204	-0.121923	-0.0970124	-0.124644	-0.00994657	-0.0491871	-0.0243596	-0.00889448	-0.0232564	-0.0409263	-0.0732363	-0.109518	-0.0311811	-0.0376588	-0.0587403	-0.0650948	-0.0707345	-0.075211	-0.0570848	-0.0027181	-0.0329157	-0.00943797	-0.0144838	-0.0297664	-0.00649852	0.00534543	-0.0108795	0.0133513	0.0604623	-0.0546083	-0.144497	-0.111097	-0.161095	-0.211757	-0.175182	-0.159492	-0.0849107	-0.118102	-0.0167814	-0.0888641	-0.0634974	-0.0670366	-0.117478	-0.103631	-0.146943	-0.125628	-0.100102	-0.12716	-0.113101	-0.111053	-0.0974119	-0.0684047	-0.130314	-0.141692	-0.151433	-0.0994839	-0.0948287	-0.0779819	-0.138038	-0.0529089	-0.0626651	-0.037508	-0.0435448	-0.0613044	-0.0933918	-0.055796	-0.0599172	-0.0648324	-0.0560111	-0.0621163	-0.0537011	-0.122664	-0.111037	-0.116698	-0.121076	-0.0970881	-0.0837886	-0.0741137	-0.0936053	-0.114354	-0.0821252	-0.0681516	-0.0753982	-0.0852743	-0.0839485	-0.0803215	-0.0548516	-0.088229	-0.059721	-0.144249	-0.109872	-0.0795295	-0.0626414	-0.0657835	-0.0709525	-0.0781967	-0.165706	-0.208237	-0.0997747	-0.0483122	-0.0239824	-0.0793814	-0.0487313	-0.216965	-0.204481	-0.209321	-0.235984	-0.230614	-0.178368	-0.116572	-0.153634	-0.119219	-0.189975	-0.201579	-0.142234	-0.0703666	-0.105397	-0.132455	-0.0728515	-0.096281	-0.297903	-0.258469	-0.291461	-0.330219	-0.31962	-0.230754	-0.249236	-0.180991	-0.13764	-0.168787	-0.168403	-0.106604	-0.115936	-0.154571	-0.162341	-0.255869	-0.246301	-0.136655	-0.106451	-0.162225	-0.226982	-0.204224	-0.234581	-0.244001	-0.197155	-0.338466	-0.362353	-0.305915	-0.331517	-0.340482	-0.322989	-0.258162	-0.333028	-0.2765	-0.307188	-0.295228	-0.292943	-0.240256	-0.00925027	0.0778103	-0.010369	-0.00736143	15
PL_ptau217_pgml_Lilly_2022	0.0248704	-0.0720572	-0.0857293	-0.0417169	-0.0305312	0.04887	0.0242187	0.264169	0.188048	0.0230581	-0.0814368	0.186468	0.442041	0.168156	0.520238	0.6683	1	0.897199	0.0221035	0.111915	0.147198	0.273519	0.25919	0.134851	0.147002	0.172225	0.180246	-0.261797	-0.289841	-0.346724	-0.36601	-0.326899	-0.355112	-0.191798	-0.27433	-0.207697	-0.234272	-0.270322	-0.281966	-0.131757	-0.156096	-0.209541	-0.238007	-0.157354	-0.159829	-0.147911	-0.144318	-0.145988	-0.11612	-0.192359	-0.164915	-0.162815	-0.163768	-0.216017	-0.214505	-0.304119	-0.292993	-0.307656	-0.306971	-0.338263	-0.318434	-0.293006	-0.267454	-0.28989	-0.263564	-0.236579	-0.25163	-0.229289	-0.210319	-0.119465	-0.136907	-0.0640816	-0.0617872	-0.101518	-0.05105	-0.083095	-0.0888063	-0.200961	-0.219451	-0.188406	-0.230861	-0.0905827	-0.122518	-0.162188	-0.170903	-0.208056	-0.233537	-0.0812639	-0.0910569	-0.0948495	-0.105323	-0.0436974	-0.0600805	-0.0462567	-0.153465	-0.116385	-0.159792	-0.107314	-0.108633	-0.117245	-0.104655	-0.105003	-0.0268428	-0.0822712	-0.0281711	0.0170228	-0.00290497	-0.0284168	-0.070723	-0.113786	-0.0217591	-0.0194457	-0.081864	-0.0665206	-0.135038	-0.103005	-0.0877781	-0.056645	-0.0486608	-0.00664609	-0.0395372	0.000354697	0.0130775	-0.00846755	0.00780483	-0.00332513	0.057845	-0.0682814	-0.165762	-0.145622	-0.185973	-0.22865	-0.205605	-0.163278	-0.100792	-0.116817	-0.0457665	-0.0864169	-0.0660729	-0.0602064	-0.151225	-0.134318	-0.17705	-0.171155	-0.106514	-0.128682	-0.103628	-0.0811237	-0.107889	-0.0765153	-0.135743	-0.105196	-0.159845	-0.137421	-0.122675	-0.109102	-0.145907	-0.0728727	-0.10191	-0.0624085	-0.0786099	-0.0659801	-0.0732604	-0.0528027	-0.0685443	-0.0204083	-0.03721	-0.0229523	-0.0355099	-0.115542	-0.119334	-0.087447	-0.100355	-0.0605389	-0.0656272	-0.045741	-0.0579925	-0.0777971	-0.0791913	-0.11594	-0.123509	-0.0409783	-0.0804957	-0.070863	-0.04284	-0.0597605	-0.0428738	-0.127923	-0.104571	-0.0667341	-0.027896	-0.0251915	-0.0471478	-0.0449504	-0.157917	-0.204934	-0.0784901	-0.0716017	-0.0487276	-0.0618315	-0.0604391	-0.268701	-0.24632	-0.242846	-0.273346	-0.237019	-0.21432	-0.129885	-0.137678	-0.109811	-0.167324	-0.210828	-0.122503	-0.0669524	-0.135646	-0.127515	-0.0779683	-0.0929808	-0.45651	-0.26004	-0.279041	-0.340337	-0.349878	-0.2522	-0.271867	-0.168933	-0.148267	-0.148668	-0.164137	-0.101106	-0.0974409	-0.133911	-0.128533	-0.282757	-0.282947	-0.176294	-0.107946	-0.189429	-0.261068	-0.20303	-0.250618	-0.251581	-0.210992	-0.390238	-0.398303	-0.295547	-0.334971	-0.348593	-0.335647	-0.321747	-0.363962	-0.332016	-0.37554	-0.335745	-0.28122	-0.249766	0.0396987	0.0402887	-0.00685724	-0.0219103	16
PL_ptau181_pgml_Lilly_2022	0.0299108	-0.0759591	-0.103383	-0.024141	-0.0114288	0.0496904	0.0359684	0.256135	0.188214	-0.00366894	-0.0885699	0.219205	0.421652	0.176734	0.532791	0.711018	0.897199	1	0.0426712	0.117459	0.164996	0.261801	0.237677	0.148509	0.148769	0.160664	0.161567	-0.292436	-0.288974	-0.343095	-0.371495	-0.31383	-0.352651	-0.215095	-0.279952	-0.228185	-0.244302	-0.280106	-0.274887	-0.143892	-0.156715	-0.224664	-0.239005	-0.155866	-0.16119	-0.173588	-0.158933	-0.164553	-0.124199	-0.198875	-0.177977	-0.178135	-0.174213	-0.232931	-0.217161	-0.288365	-0.288831	-0.303942	-0.309183	-0.331154	-0.315653	-0.295355	-0.256153	-0.298355	-0.262432	-0.239831	-0.252279	-0.218879	-0.218972	-0.132646	-0.136	-0.0893893	-0.0776494	-0.107617	-0.0681564	-0.104737	-0.103791	-0.212252	-0.217167	-0.185729	-0.242168	-0.117101	-0.141415	-0.183951	-0.196202	-0.21296	-0.232258	-0.103863	-0.116582	-0.118462	-0.125313	-0.0546595	-0.0728671	-0.0646392	-0.163315	-0.138518	-0.151091	-0.13302	-0.121813	-0.13313	-0.111716	-0.122291	-0.0204683	-0.0808829	-0.0108466	0.0139698	0.00796056	-0.0245048	-0.0760668	-0.111469	-0.0381063	-0.0338799	-0.0756746	-0.0655657	-0.127224	-0.115131	-0.100715	-0.0463966	-0.0560639	-0.0160798	-0.0301605	-0.0185471	0.00474086	-0.0162904	-0.000323312	0.00229117	0.0632315	-0.0799517	-0.157581	-0.143412	-0.188888	-0.218354	-0.200562	-0.15471	-0.10495	-0.110159	-0.0542256	-0.093092	-0.06512	-0.0659878	-0.145021	-0.116483	-0.151141	-0.167912	-0.115081	-0.139235	-0.104362	-0.0888157	-0.115095	-0.0808293	-0.140527	-0.12613	-0.169635	-0.14159	-0.13313	-0.105628	-0.153339	-0.0873598	-0.0985959	-0.0542745	-0.0708659	-0.0713071	-0.0904472	-0.0616955	-0.0675632	-0.034757	-0.04398	-0.0356928	-0.0482882	-0.126703	-0.122829	-0.128609	-0.12479	-0.0913487	-0.0734791	-0.0767593	-0.0854483	-0.0938653	-0.0855255	-0.123405	-0.125288	-0.0589865	-0.0941592	-0.0857583	-0.0587881	-0.0793441	-0.050224	-0.134525	-0.121081	-0.0764054	-0.0401203	-0.0268967	-0.0734492	-0.0532686	-0.175448	-0.212109	-0.0787602	-0.0673001	-0.0576989	-0.101143	-0.0687225	-0.262113	-0.247701	-0.240281	-0.27717	-0.258862	-0.208952	-0.145613	-0.146562	-0.143134	-0.170786	-0.201769	-0.134548	-0.0861909	-0.121757	-0.150908	-0.102429	-0.102562	-0.435877	-0.266818	-0.27389	-0.342951	-0.329916	-0.260167	-0.263978	-0.199308	-0.15253	-0.177736	-0.176777	-0.123363	-0.118541	-0.147849	-0.160111	-0.271422	-0.280535	-0.191851	-0.126033	-0.194853	-0.265325	-0.216203	-0.256181	-0.259571	-0.221545	-0.390747	-0.40188	-0.311043	-0.34277	-0.377886	-0.3605	-0.320877	-0.365688	-0.326027	-0.376678	-0.33341	-0.300748	-0.260407	0.027489	0.0591736	-0.0065319	-0.0144978	17
aseg_vol_4th_Ventricle	0.11527	-0.0100662	-0.0695916	0.0703609	0.150182	0.230031	0.199815	-0.0651533	-0.0324044	-0.0589184	-0.024305	0.213357	0.162183	0.160368	0.130531	0.0639722	0.0221035	0.0426712	1	0.291418	0.307843	0.408831	0.389652	0.306768	0.491941	0.447614	0.452671	-0.156437	-0.161207	-0.0837509	-0.0836075	0.00958555	0.00507532	-0.0188641	-0.06397	0.0640512	0.0515056	0.0220603	-0.0165762	0.0754619	0.0811495	0.0615988	0.0590341	0.092386	0.0840268	0.0711024	0.099953	0.0928082	0.122183	0.0443511	0.0592199	0.0829674	0.121232	0.0669602	0.0911953	0.0408174	0.0716256	0.0694039	0.0516636	0.0629938	0.0482857	0.0383936	0.0601809	0.0914389	0.0725995	0.0862706	0.0721022	0.0711367	0.0765245	0.00565488	0.00712953	0.110471	0.116061	0.0560745	0.0366062	0.115159	0.0761609	0.0934524	0.0938088	0.0921113	0.0390583	0.00413047	-0.024072	-0.0846948	-0.0764918	-0.0364171	-0.0312246	-0.0168966	0.031255	-0.0937578	-0.11541	0.085841	0.134818	0.151817	-0.0083532	0.0571513	0.000569434	0.00990918	-0.0307682	0.00908803	0.0169472	0.0232111	0.193784	0.186111	0.0375697	0.169968	0.136342	0.170134	0.110617	0.0947272	-0.0150282	0.103814	0.14855	0.156768	0.126313	0.15308	0.184902	0.192893	0.199658	0.071931	0.103582	0.194705	0.200957	0.188477	0.18084	0.206726	0.20635	0.358347	0.120333	0.150865	0.109919	0.116402	0.12697	0.135866	0.177597	0.214805	0.183635	0.212734	0.17784	0.181833	0.158302	0.127558	0.108429	0.149452	0.167851	0.161024	0.113428	0.129953	0.16631	0.139288	0.0931348	0.121456	0.147478	0.176492	0.0921662	0.0479408	0.0914895	0.0644682	0.0984045	0.0995798	0.15812	0.0855071	0.098327	0.0380441	0.0879257	-0.00304353	0.0119536	-0.0196457	-0.0113324	0.0765818	0.0963519	0.0179704	0.0323616	0.0404048	0.0610674	0.0164884	0.0270093	0.0468356	0.0485891	0.126622	0.136923	0.108256	0.0990465	0.0989718	0.100016	-0.0692162	-0.161939	-0.128549	-0.181557	-0.185709	-0.0267858	-0.0207862	-0.0453074	0.00806725	-0.0958364	-0.142555	-0.230001	-0.0950331	-0.10466	-0.0850833	-0.0894896	-0.120682	-0.0405559	-0.0769061	-0.194677	-0.221423	-0.186174	-0.229438	-0.184766	-0.179878	-0.182082	-0.242478	-0.177592	-0.108274	-0.192554	-0.169585	-0.222221	-0.20672	-0.0953956	-0.121932	-0.170634	-0.144566	-0.180075	-0.0341303	-0.0521751	-0.065141	-0.0549209	-0.126201	-0.158063	-0.139273	-0.135146	-0.206023	-0.222337	-0.162429	-0.192805	-0.186277	-0.154084	-0.217626	-0.133443	-0.183199	-0.201718	-0.246763	-0.236409	-0.0906721	-0.157972	-0.0805695	-0.109115	-0.109628	-0.101789	-0.132271	-0.138586	-0.129426	-0.117466	-0.125066	-0.180266	-0.191372	-0.258913	-0.0841857	-0.168753	-0.200251	18
aseg_vol_WM_hypointensities	0.0280011	-0.0106145	-0.0239448	0.106711	0.391379	0.24437	0.29197	-0.0092865	-0.000134042	-0.0672988	0.0514614	0.333111	0.308687	0.323279	0.249473	0.13465	0.111915	0.117459	0.291418	1	0.856923	0.4704	0.402214	0.25903	0.41934	0.421264	0.438405	-0.254136	-0.239345	-0.181881	-0.186954	-0.0668229	-0.0862885	-0.101119	-0.116496	-0.213404	-0.146915	-0.130473	-0.06984	0.0105283	-0.0104545	-0.0277664	-0.0588653	0.112778	0.0807846	-0.035909	0.000425934	-0.0165005	0.0386067	0.0153182	-0.00466744	0.064442	0.0481952	-0.0791278	-0.0392293	-0.124763	-0.111149	-0.0378715	-0.067243	-0.0738596	-0.0836405	-0.0387042	-0.0337288	-0.0331398	-0.0335204	0.0277643	0.00497011	-0.0163333	0.0147229	-0.030618	-0.0249618	0.020704	0.015228	-0.0867381	-0.0582995	0.00714209	0.0226109	-0.0147281	-0.0345074	-0.00839554	-0.0179778	-0.137902	-0.15181	-0.136684	-0.13593	0.0216737	0.0183193	-0.0853887	0.0254455	-0.0897669	-0.125681	0.0453099	-0.0132057	-0.00056917	-0.082728	-0.0332655	-0.0411177	-0.0128669	-0.0453984	-0.0359278	-0.0168726	0.032934	0.155557	0.227252	0.12507	0.0978535	0.238261	0.227931	-0.00942223	0.106269	-0.0823075	0.0782469	0.104304	0.0832081	0.0677053	0.118664	0.163672	0.22288	0.208147	0.0766584	0.0919853	0.198029	0.186745	0.0996803	0.125909	0.14874	0.168902	0.274487	0.050883	0.0503469	0.0372365	0.00655935	0.036213	0.0356882	0.0944865	0.117495	0.175064	0.128236	0.207905	0.137232	0.0493356	0.0476009	0.0190046	0.0246564	0.0603489	0.0573017	0.0903983	0.074023	0.0822465	0.070034	-0.0679006	-0.00598916	-0.0785864	0.0331842	0.0414693	0.00836865	0.0338552	0.0339965	0.0590507	0.0977091	0.12365	0.0886749	0.10772	0.0589684	0.0705817	-0.0305236	-0.0510126	-0.0604581	-0.077451	0.013186	0.0254159	-0.0341481	-0.0716707	-0.0343027	-0.00965733	-0.0199326	-0.0548148	-0.0661706	-0.0364012	0.265568	0.247917	0.0756978	0.0856441	0.0194858	0.0751973	-0.134312	-0.224508	-0.226248	-0.162165	-0.175888	-0.0623404	-0.083946	-0.014908	0.00647338	-0.272942	-0.25224	-0.273348	-0.0991225	-0.119768	-0.137009	-0.105235	-0.145532	-0.147922	-0.145392	-0.288751	-0.341037	-0.246503	-0.303532	-0.233947	-0.20104	-0.21172	-0.260342	-0.100966	-0.0949494	-0.195831	-0.250632	-0.175427	-0.186763	-0.201541	-0.203817	-0.212952	-0.276821	-0.238444	-0.104666	-0.138627	-0.117402	-0.13954	-0.175195	-0.162767	-0.271893	-0.233615	-0.318914	-0.289909	-0.227159	-0.23858	-0.246127	-0.208642	-0.180716	-0.204798	-0.217387	-0.210931	-0.300289	-0.246436	-0.183401	-0.212591	-0.0990171	-0.100555	-0.171049	-0.171217	-0.189607	-0.296917	-0.282227	-0.219702	-0.24146	-0.318281	-0.292903	-0.115225	-0.097628	-0.234187	-0.191413	19
samseg_wmhs_WMH_total_mm3	0.0667539	-0.0247031	-0.0315384	0.120301	0.310525	0.30395	0.28738	-0.00666536	0.00194138	-0.0935543	0.059742	0.442049	0.359352	0.324839	0.291321	0.190395	0.147198	0.164996	0.307843	0.856923	1	0.523812	0.447074	0.36591	0.520182	0.530894	0.53474	-0.288688	-0.264001	-0.245688	-0.241943	-0.128468	-0.138592	-0.175516	-0.173048	-0.210646	-0.181472	-0.136172	-0.0849141	0.00987059	-0.000533498	-0.0452764	-0.0672269	0.0868877	0.0810061	-0.0380208	0.00740425	-0.0169404	0.0316982	-0.0310429	-0.0326479	0.0285713	0.0395315	-0.0717248	-0.0611756	-0.13224	-0.0955556	-0.0410622	-0.0834322	-0.0833567	-0.08959	-0.0445262	-0.0296495	-0.04307	-0.0265536	0.0201642	-0.019589	-0.00189334	0.0163474	-0.0236081	-0.0400907	0.0486576	0.0314588	-0.0676617	-0.0447992	0.0231628	0.0259522	-0.0430461	-0.0315978	-0.046115	-0.0458525	-0.0979893	-0.129138	-0.118395	-0.116832	0.0027282	0.0105486	-0.0055342	0.078742	-0.126615	-0.158204	0.0613413	-0.0269091	-0.0173338	-0.105347	-0.0408394	-0.0712695	-0.0339546	-0.0573295	-0.0845528	-0.0302187	-3.54448e-06	0.102134	0.160896	0.0136748	0.0214899	0.101919	0.06511	-0.0664246	-0.0350665	-0.0865404	0.0390386	0.116831	0.0896692	0.100344	0.137988	0.152674	0.23094	0.226971	0.0859539	0.0655824	0.196608	0.191638	0.132419	0.148656	0.17236	0.198162	0.301373	0.0678144	0.0586289	0.0341208	0.00491549	0.0556614	0.0491368	0.138479	0.130387	0.157234	0.124633	0.150942	0.120677	0.0425974	0.0690332	0.0164598	0.0159294	0.0834494	0.0769069	0.0696387	0.0597507	0.0878399	0.0576636	-0.069995	-0.00222236	-0.0371896	0.0260377	0.0528306	0.0128991	0.0433309	0.024046	0.0582235	0.1083	0.126579	0.0478448	0.0877163	0.0561781	0.0691455	-0.0116988	-0.0207851	-0.0495443	-0.0616852	-0.0101471	0.0245148	-0.0510999	-0.0670516	-0.0142915	0.00721914	-0.0342292	-0.0579401	-0.0594965	-0.0242484	0.333649	0.323911	0.0199868	0.0242068	0.0216284	0.0783912	-0.0670517	-0.186762	-0.238339	-0.195633	-0.199546	-0.0280793	-0.0499821	0.00123412	0.00789719	-0.311355	-0.307634	-0.267545	-0.100275	-0.132804	-0.184792	-0.131626	-0.158913	-0.185032	-0.173479	-0.336505	-0.346696	-0.242867	-0.29872	-0.258408	-0.238662	-0.259005	-0.293597	-0.144878	-0.111284	-0.224575	-0.274306	-0.194505	-0.208396	-0.226795	-0.249889	-0.236089	-0.30348	-0.279662	-0.126774	-0.142349	-0.146587	-0.133009	-0.196703	-0.188992	-0.235428	-0.21442	-0.322866	-0.304358	-0.274195	-0.273948	-0.265341	-0.232481	-0.196801	-0.212898	-0.198198	-0.252081	-0.318822	-0.277259	-0.209877	-0.255972	-0.119547	-0.144945	-0.187501	-0.199643	-0.203586	-0.326135	-0.269466	-0.256969	-0.28216	-0.372698	-0.349155	-0.165241	-0.125842	-0.207812	-0.19912	20
aseg_vol_Left_Inf_Lat_Vent	0.0733194	-0.0711012	-0.098287	0.0470416	0.143313	0.247126	0.226061	-0.0265376	0.0378191	-0.0868184	0.0016485	0.40149	0.487065	0.350384	0.317735	0.284018	0.273519	0.261801	0.408831	0.4704	0.523812	1	0.79878	0.479422	0.629516	0.724497	0.679968	-0.401597	-0.355747	-0.422564	-0.395368	-0.251204	-0.25138	-0.32902	-0.324562	-0.202013	-0.190158	-0.269045	-0.231146	-0.0494769	-0.102659	-0.115526	-0.162962	-0.0636849	-0.0682753	-0.093537	-0.0538139	-0.11531	-0.00367429	-0.0937904	-0.0819445	-0.0699827	-0.0119215	-0.221169	-0.156719	-0.269521	-0.201962	-0.157488	-0.176988	-0.229961	-0.241317	-0.145277	-0.147255	-0.0902693	-0.0950828	-0.0549256	-0.0996338	-0.097301	-0.086447	-0.0966886	-0.0858349	0.0512257	-0.0127691	-0.127555	-0.0721746	-0.0216957	-0.0185533	-0.0688376	-0.0241097	-0.0911545	-0.155764	-0.130616	-0.161323	-0.179431	-0.175875	-0.182238	-0.180794	-0.0591584	-0.0169279	-0.158565	-0.179385	0.00687073	-0.0218938	-0.00792484	-0.161437	-0.12857	-0.155918	-0.104986	-0.127894	-0.127592	-0.0603675	-0.070801	0.0995964	0.100283	-0.0332319	0.0306957	0.0902095	0.0645203	-0.0990126	-0.071277	-0.115367	0.0311303	0.0979487	0.0695805	0.0380568	0.0568226	0.11049	0.153107	0.138252	0.0498196	0.0609071	0.199661	0.16741	0.128151	0.152845	0.155094	0.213143	0.288716	-0.0112892	0.016622	-0.000391778	-0.0742203	-0.0382926	-0.00326663	0.0317806	0.0799888	0.114461	0.118472	0.137458	0.100286	0.0473278	0.033126	-0.0574706	-0.00261396	0.0805187	0.0345279	0.0357536	0.053922	0.0389439	0.0848012	-0.0385322	-0.016561	0.0350788	0.0732816	-0.0439359	-0.071308	-0.0291915	-0.0626611	-0.0317201	0.0132165	0.0801779	0.00901249	0.0246459	-0.00900387	0.0390463	-0.0406086	-0.0257442	-0.0648294	-0.061926	-0.00563006	0.0669311	-0.0627613	-0.087536	0.0166094	0.0237661	-0.0333418	-0.039641	-0.0228289	0.0145169	0.127945	0.128056	0.0453841	0.0536421	0.0607372	0.0949176	-0.0534534	-0.227787	-0.229741	-0.176977	-0.130991	-0.0544087	-0.0429029	-0.0229314	-0.0326652	-0.388761	-0.383162	-0.345492	-0.22457	-0.178187	-0.178472	-0.183825	-0.295484	-0.222126	-0.23311	-0.375718	-0.417848	-0.340476	-0.346284	-0.381326	-0.350922	-0.377929	-0.409476	-0.281846	-0.238974	-0.347873	-0.306768	-0.306227	-0.249354	-0.399507	-0.468612	-0.419593	-0.529518	-0.476429	-0.207411	-0.248531	-0.201212	-0.222571	-0.267864	-0.274977	-0.241994	-0.243511	-0.378779	-0.346517	-0.385763	-0.360872	-0.322279	-0.247279	-0.294016	-0.29132	-0.266776	-0.362389	-0.396801	-0.326312	-0.337289	-0.3787	-0.22822	-0.254672	-0.278574	-0.267832	-0.342975	-0.506074	-0.436848	-0.457757	-0.440026	-0.498089	-0.45196	-0.279019	-0.0832511	-0.233208	-0.236154	21
aseg_vol_Right_Inf_Lat_Vent	0.0450467	-0.0687914	-0.122861	-0.00881337	0.103734	0.172795	0.171501	-0.0123409	0.043102	-0.0507692	0.0370309	0.398224	0.4716	0.341402	0.326243	0.265964	0.25919	0.237677	0.389652	0.402214	0.447074	0.79878	1	0.469405	0.612656	0.654136	0.689418	-0.398024	-0.431317	-0.413332	-0.463713	-0.273025	-0.32258	-0.286707	-0.37517	-0.153768	-0.249754	-0.228945	-0.283401	-0.0118871	-0.107035	-0.0696802	-0.191983	-0.0684528	-0.135926	-0.099955	-0.118213	-0.103435	-0.0686065	-0.0977002	-0.112695	-0.0672454	-0.0329066	-0.170783	-0.222433	-0.218028	-0.280192	-0.125122	-0.205944	-0.176773	-0.189389	-0.224862	-0.210365	-0.0987629	-0.125403	-0.0552379	-0.106587	-0.0823045	-0.138334	-0.0993788	-0.106127	0.0464374	-0.0210227	-0.137935	-0.0852296	-0.0310651	-0.0617885	-0.0388273	-0.0629446	-0.0847741	-0.20186	-0.145941	-0.198775	-0.177019	-0.248954	-0.183251	-0.238508	-0.0904024	-0.0393609	-0.175791	-0.190717	-0.00523197	-0.0581818	-0.0331215	-0.192659	-0.142557	-0.160164	-0.161189	-0.109408	-0.107925	-0.124636	-0.104723	0.102775	0.0820879	-0.000322498	0.0401797	0.0982968	0.0576269	-0.0741239	-0.0845232	-0.0567475	0.0471531	0.0986599	0.0811188	0.0368219	0.0100644	0.0726723	0.113689	0.0868635	0.0473913	0.0549376	0.217091	0.182537	0.127742	0.131735	0.163431	0.230883	0.264243	0.00641697	0.00253838	-0.0606241	-0.0468801	-0.0170648	-0.0413686	0.0426088	0.0300307	0.125383	0.111765	0.129886	0.0851952	0.0276244	0.0226517	-0.0442266	-0.0555415	0.0556329	-0.0381635	0.0301994	0.0162813	0.0550104	0.0411293	-0.0464881	-0.0432463	0.037711	0.026846	-0.0420827	-0.0755039	-0.0485548	-0.0686834	-0.055078	0.0153206	0.0536394	0.00918349	-0.0133268	-0.00116726	-0.00816629	-0.0416422	-0.0355366	-0.0649976	-0.059251	0.00699126	0.0401577	-0.0610902	-0.114339	-0.00170285	0.00742549	-0.0297153	-0.0494389	-0.0430206	0.00940323	0.115649	0.091877	0.0468278	0.0226755	0.0580223	0.126701	-0.0882547	-0.218598	-0.247846	-0.179861	-0.142924	-0.0529909	-0.0688102	-0.0183211	-0.0526488	-0.306617	-0.42629	-0.297921	-0.275309	-0.19851	-0.195531	-0.20368	-0.364676	-0.180327	-0.284774	-0.362408	-0.441895	-0.294925	-0.32334	-0.382055	-0.318013	-0.315256	-0.448734	-0.310809	-0.234605	-0.339468	-0.262341	-0.335422	-0.261868	-0.388997	-0.422365	-0.477809	-0.461227	-0.564548	-0.154921	-0.273293	-0.204004	-0.269637	-0.267262	-0.312276	-0.253664	-0.278269	-0.386077	-0.380012	-0.326315	-0.384739	-0.283675	-0.292109	-0.326388	-0.269833	-0.299237	-0.36048	-0.376577	-0.351837	-0.271339	-0.415476	-0.217319	-0.275273	-0.264278	-0.308039	-0.422172	-0.417741	-0.521265	-0.371203	-0.359636	-0.423615	-0.504767	-0.244575	-0.0638469	-0.161935	-0.198915	22
aseg_vol_CSF	0.19136	0.00760532	-0.0378385	0.0682167	0.18899	0.31565	0.293499	-0.0333965	0.0165929	-0.0968736	-0.0322096	0.381463	0.385395	0.250105	0.218843	0.152823	0.134851	0.148509	0.306768	0.25903	0.36591	0.479422	0.469405	1	0.607849	0.599023	0.634344	-0.260553	-0.228706	-0.267778	-0.296404	-0.194495	-0.211761	-0.129095	-0.187417	-0.14049	-0.165955	-0.0779444	-0.12536	0.04379	0.00943138	-0.0371895	-0.0838736	0.12441	0.0935124	0.0658365	0.0841822	0.0164271	0.0637157	-0.0509332	-0.0477947	0.0208787	0.0561186	-0.0220318	-0.0453274	-0.0739658	-0.0586086	-0.0763203	-0.115306	-0.0578197	-0.128163	-0.0279004	-0.0417298	-0.0426338	-0.0420789	0.0143393	-0.0595918	0.0368992	-0.0154402	-0.0369563	0.00332271	0.0720398	0.0214683	-0.0421883	-0.0197254	0.0669926	0.0522804	0.00595303	0.0317354	-0.0192761	-0.0454095	-0.0416679	-0.0918149	-0.0136615	-0.027346	-0.0959088	-0.120639	0.038003	0.0529339	-0.132719	-0.152633	0.0838459	0.00589474	0.0279859	-0.159196	-0.0758155	-0.0901879	-0.0760036	-0.0534575	-0.0860673	-0.0216527	-0.0321319	0.104785	0.181249	-0.029535	-0.0339502	0.0393659	-0.0222403	-0.090625	-0.0936868	-0.0118493	0.0782321	0.187088	0.132407	0.184056	0.137419	0.252947	0.266411	0.257913	0.115378	0.187191	0.237818	0.217545	0.23828	0.238285	0.24087	0.306777	0.363614	0.0819781	0.109015	0.109167	0.065811	0.056961	0.101295	0.212342	0.186446	0.220878	0.20492	0.171311	0.152154	0.0973789	0.11126	0.0777381	0.107487	0.225501	0.148545	0.0739905	0.108583	0.158335	0.120253	-0.00398336	0.0562137	0.0557739	0.100183	0.165304	0.103024	0.111562	0.0231151	0.0635904	0.102141	0.159752	0.0726302	0.0663167	0.057491	0.0993451	0.071537	0.0585824	0.0267259	0.0143398	0.0608168	0.119863	0.0515086	0.0449783	0.111007	0.092687	0.063479	0.0713742	0.047819	0.073001	0.18444	0.172665	0.0581105	0.0674269	0.0951518	0.0725951	0.00781016	-0.0607151	-0.195173	-0.172692	-0.152497	0.00926705	-0.02005	0.0541246	0.022333	-0.301316	-0.353901	-0.261313	-0.159364	-0.132808	-0.168582	-0.146533	-0.269845	-0.227508	-0.236882	-0.372255	-0.419256	-0.240871	-0.261587	-0.290026	-0.259935	-0.234645	-0.30731	-0.286737	-0.226373	-0.272492	-0.306307	-0.308797	-0.2391	-0.304975	-0.241954	-0.273352	-0.280266	-0.30685	-0.143596	-0.194514	-0.104572	-0.127566	-0.253968	-0.260612	-0.252163	-0.254015	-0.350073	-0.382389	-0.344982	-0.339859	-0.245805	-0.244249	-0.307955	-0.281293	-0.311675	-0.343402	-0.3763	-0.348259	-0.298123	-0.38892	-0.229168	-0.26436	-0.270364	-0.297354	-0.28159	-0.308024	-0.318696	-0.29731	-0.339447	-0.367034	-0.382411	-0.315083	-0.0976586	-0.139346	-0.241858	23
aseg_vol_3rd_Ventricle	0.184406	-0.0355512	-0.0753045	0.0638804	0.227879	0.354153	0.341511	-0.0615514	0.00855705	-0.122778	0.00698991	0.538662	0.436608	0.318713	0.285544	0.208455	0.147002	0.148769	0.491941	0.41934	0.520182	0.629516	0.612656	0.607849	1	0.735474	0.737001	-0.339527	-0.337023	-0.308469	-0.298437	-0.19752	-0.18	-0.161352	-0.182555	-0.131892	-0.135708	-0.105903	-0.0875261	0.0404154	-0.0238595	-0.0458681	-0.107634	0.095134	0.0820448	0.0292249	0.0405255	0.0135859	0.0600221	-0.0401071	-0.0497824	0.0128251	0.0517931	-0.0861158	-0.0446623	-0.124345	-0.0898745	-0.100326	-0.139979	-0.0690605	-0.13249	-0.0423093	-0.0616754	-0.0473413	-0.0446226	-0.00859971	-0.0647822	-0.0111277	-0.0234701	-0.0537662	-0.0113057	0.093422	0.0299129	-0.0832935	-0.0258362	0.0195276	0.0248543	-0.0104094	0.0149305	-0.01442	-0.0429407	0.00452981	-0.047047	-0.128527	-0.127924	-0.153171	-0.159097	-0.0440706	0.00864399	-0.172715	-0.188844	0.0994936	0.00150242	0.0304333	-0.190433	-0.10994	-0.124033	-0.106007	-0.0903552	-0.100465	-0.069244	-0.0635038	0.118917	0.175983	-0.0383016	-0.019885	0.0404003	-0.0117608	-0.095311	-0.104256	-0.0685675	0.0550355	0.141703	0.124744	0.143008	0.137239	0.222179	0.24272	0.251433	0.0998542	0.160861	0.297181	0.253536	0.209556	0.230641	0.250556	0.323928	0.416439	0.049221	0.0764142	0.0563143	0.0372793	0.048745	0.0528227	0.15743	0.173989	0.216814	0.201909	0.185878	0.15313	0.0948366	0.0952411	0.0301788	0.0516075	0.178536	0.10412	0.0767271	0.0613192	0.145415	0.0969006	-0.0549091	0.00516115	0.0296891	0.0799028	0.126978	0.0908435	0.110676	0.000573143	0.0579033	0.0893807	0.15191	0.0739906	0.0496582	0.0425601	0.0531103	0.0222453	0.0466866	-0.00436443	0.0070861	0.0301306	0.0759294	-0.0295957	-0.0272905	0.0474354	0.0622317	0.0134285	0.0118421	0.00968085	0.0376769	0.198825	0.210933	0.0600819	0.0501577	0.0738246	0.101282	-0.0647627	-0.209316	-0.300018	-0.275161	-0.238861	-0.0530992	-0.0460664	-0.0219025	-0.000631581	-0.289433	-0.325044	-0.282385	-0.135594	-0.134218	-0.207225	-0.153186	-0.231219	-0.250699	-0.242419	-0.38402	-0.42358	-0.2875	-0.314941	-0.323378	-0.286732	-0.270998	-0.353367	-0.311521	-0.230874	-0.353243	-0.369929	-0.338768	-0.291307	-0.289249	-0.274229	-0.266604	-0.316621	-0.313623	-0.16056	-0.174308	-0.208527	-0.198778	-0.314452	-0.312511	-0.312338	-0.285194	-0.434591	-0.415789	-0.389112	-0.38788	-0.311421	-0.273113	-0.337993	-0.285773	-0.303321	-0.382414	-0.399439	-0.367902	-0.294773	-0.393198	-0.203677	-0.270057	-0.277617	-0.286046	-0.245053	-0.357595	-0.321839	-0.304591	-0.343646	-0.437103	-0.397091	-0.335694	-0.0872896	-0.174437	-0.237393	24
aseg_vol_Left_Lateral_Ventricle	0.0970504	-0.0553899	-0.0938854	0.044479	0.182598	0.33559	0.295377	-0.0544993	0.0202149	-0.127672	-0.000298504	0.435158	0.409832	0.277588	0.297263	0.178479	0.172225	0.160664	0.447614	0.421264	0.530894	0.724497	0.654136	0.599023	0.735474	1	0.916584	-0.36637	-0.337185	-0.307602	-0.277169	-0.173808	-0.15374	-0.147444	-0.183223	-0.174017	-0.165898	-0.135955	-0.106505	0.0515968	-0.00595573	-0.0123443	-0.0559472	0.0770765	0.0496864	-0.0129942	0.0423758	0.00530266	0.0778663	-0.0305859	-0.0432566	0.0188655	0.0567934	-0.0638593	-0.0327891	-0.132403	-0.109851	-0.0688334	-0.10517	-0.0562631	-0.0963154	-0.00964405	5.9867e-05	-0.0278703	-0.018291	0.02473	-0.0301225	0.0203144	0.0249853	-0.0123173	-0.026737	0.104468	0.0237979	-0.0579471	-0.0392142	0.0426865	0.0380932	-0.0324163	-0.010952	-0.0864711	-0.0862859	-0.0917238	-0.114672	-0.0618241	-0.0804086	-0.151957	-0.161043	-0.0135488	0.0461954	-0.140477	-0.167474	0.0400818	0.00466038	0.0154138	-0.14269	-0.0874486	-0.104268	-0.0696844	-0.0828544	-0.120151	-0.0210522	-0.0451853	0.055276	0.14775	-0.0673039	-0.0392518	0.0273327	-0.00680976	-0.138485	-0.122897	-0.122186	-0.00334246	0.167508	0.158943	0.142924	0.166862	0.196826	0.24099	0.230278	0.123902	0.126368	0.307526	0.241492	0.204523	0.218913	0.250623	0.281214	0.414985	0.0759075	0.103844	0.102548	0.0727623	0.0902171	0.119586	0.161823	0.176993	0.210865	0.202904	0.192024	0.156316	0.0747305	0.111511	0.041835	0.0440464	0.155972	0.101542	0.10202	0.0910474	0.159891	0.131801	-0.00326491	0.0247187	0.075653	0.0974655	0.0941065	0.0462839	0.0694868	0.00392733	0.0446253	0.0690866	0.138479	0.0263226	0.0515361	0.0287826	0.0935776	-0.0425049	-0.0233962	-0.0729347	-0.0632259	0.0342838	0.0624987	-0.0106218	-0.0438236	0.00940624	0.0391875	0.00809965	-0.00337191	-0.018248	0.0262004	0.273941	0.266238	0.113514	0.105014	0.0723845	0.102612	0.0780518	-0.151146	-0.249624	-0.219376	-0.188169	-0.0533958	-0.0526778	-0.025111	-0.0157298	-0.371831	-0.362918	-0.294235	-0.167218	-0.124233	-0.160525	-0.150085	-0.201819	-0.171263	-0.173149	-0.31494	-0.398926	-0.284489	-0.350548	-0.368864	-0.313597	-0.282738	-0.354066	-0.297114	-0.240575	-0.356172	-0.312838	-0.308361	-0.249125	-0.328779	-0.302073	-0.289591	-0.338741	-0.315108	-0.202397	-0.197729	-0.187737	-0.200659	-0.273447	-0.266458	-0.299956	-0.282618	-0.39527	-0.385255	-0.331824	-0.341324	-0.287306	-0.26389	-0.323053	-0.245997	-0.267181	-0.361405	-0.391453	-0.356386	-0.284581	-0.371893	-0.187256	-0.256361	-0.202133	-0.256099	-0.243486	-0.396323	-0.35191	-0.33029	-0.337978	-0.402969	-0.373026	-0.28081	-0.0846454	-0.214657	-0.275043	25
aseg_vol_Right_Lateral_Ventricle	0.0895541	-0.0458821	-0.0919305	0.0357333	0.182076	0.327699	0.282498	-0.0635304	0.0342252	-0.11893	0.0117555	0.435848	0.407044	0.277338	0.319343	0.189344	0.180246	0.161567	0.452671	0.438405	0.53474	0.679968	0.689418	0.634344	0.737001	0.916584	1	-0.354831	-0.362168	-0.284729	-0.303426	-0.165659	-0.169558	-0.132548	-0.196133	-0.14821	-0.173314	-0.100394	-0.125292	0.0783619	-0.00154589	0.0134528	-0.0637769	0.0867497	0.0485206	0.00246474	0.0316084	0.00463894	0.074906	-0.0228097	-0.0459054	0.0336284	0.0668775	-0.0297325	-0.0447536	-0.101133	-0.106369	-0.0508659	-0.0823518	-0.02471	-0.0706482	-0.0189135	0.00251935	-0.0343749	-0.0336404	0.0308395	-0.0289971	0.03757	0.00329338	0.00548081	-0.0236083	0.0792415	0.0540802	-0.0530071	-0.0471845	0.0663569	0.0437917	-0.0172412	-1.11302e-05	-0.0775367	-0.092447	-0.0775908	-0.129258	-0.0527453	-0.0830481	-0.141764	-0.173967	-0.0140269	0.0444027	-0.145457	-0.164659	0.0485722	-0.00634925	0.0209238	-0.141119	-0.05368	-0.107051	-0.078988	-0.0587787	-0.106401	-0.0381794	-0.0502465	0.0709113	0.14701	-0.0447432	-0.0191199	0.0512805	-0.00998015	-0.121045	-0.123828	-0.0869213	0.0370137	0.180483	0.163463	0.160749	0.149336	0.194307	0.234674	0.230278	0.147322	0.130424	0.27905	0.266777	0.236221	0.227657	0.259542	0.284938	0.439054	0.0883792	0.133563	0.0974086	0.102787	0.119992	0.134512	0.185001	0.178043	0.227656	0.209693	0.203664	0.159213	0.0710425	0.0919583	0.0537329	0.0604908	0.162032	0.101055	0.097968	0.094654	0.154042	0.120736	-0.00857273	0.041455	0.0497344	0.125432	0.115135	0.0548938	0.0854085	0.0211269	0.0389619	0.0948179	0.119976	0.0325732	0.0447272	0.0464075	0.0831084	-0.025764	-0.0328641	-0.069803	-0.0760583	0.0332508	0.0896636	-0.00369965	-0.0554981	0.0197421	0.0354567	0.019027	-0.0104178	-0.0120268	0.022762	0.258455	0.263879	0.125148	0.111091	0.0962506	0.103159	0.0619099	-0.148894	-0.260451	-0.232083	-0.200437	-0.0371936	-0.0531126	-0.0212191	-0.0208596	-0.310395	-0.397168	-0.269071	-0.161861	-0.146819	-0.16736	-0.137681	-0.228516	-0.168213	-0.203215	-0.349683	-0.381061	-0.32567	-0.319514	-0.345938	-0.285423	-0.251625	-0.358589	-0.288949	-0.218775	-0.346497	-0.294841	-0.324892	-0.26451	-0.311872	-0.284261	-0.302508	-0.312835	-0.333414	-0.17474	-0.216198	-0.185865	-0.223203	-0.27378	-0.274327	-0.298481	-0.273614	-0.395873	-0.404719	-0.324092	-0.354371	-0.262517	-0.28039	-0.322938	-0.252645	-0.276279	-0.359652	-0.396497	-0.373101	-0.262503	-0.379401	-0.198958	-0.257707	-0.215131	-0.258242	-0.267295	-0.354569	-0.371694	-0.311912	-0.319398	-0.373999	-0.392382	-0.275136	-0.1051	-0.226715	-0.267642	26
aseg_vol_Left_Accumbens_area	0.177431	0.26392	0.268533	0.0648078	-0.00461868	0.0696743	0.0806943	-0.0317999	-0.0826437	0.10723	0.00353474	-0.545421	-0.432992	-0.328442	-0.373028	-0.282432	-0.261797	-0.292436	-0.156437	-0.254136	-0.288688	-0.401597	-0.398024	-0.260553	-0.339527	-0.36637	-0.354831	1	0.781819	0.612655	0.608954	0.593723	0.577657	0.44748	0.46629	0.377732	0.378246	0.437498	0.374569	0.267286	0.292425	0.315596	0.321033	0.383709	0.40753	0.517131	0.442517	0.497526	0.394851	0.491131	0.500265	0.462041	0.418763	0.45718	0.391965	0.47035	0.486281	0.439452	0.468966	0.4309	0.445593	0.417151	0.318286	0.474991	0.454109	0.410454	0.451479	0.368729	0.360375	0.369913	0.35034	0.291243	0.331192	0.423985	0.373112	0.313848	0.31555	0.366078	0.376519	0.328388	0.394666	0.563881	0.579897	0.610804	0.597354	0.52615	0.511032	0.492371	0.427523	0.49627	0.499847	0.43109	0.383941	0.38447	0.415784	0.379597	0.456919	0.383647	0.331639	0.377106	0.304505	0.36611	0.122011	0.194857	0.117283	0.0833076	0.0265005	0.0831859	0.215215	0.247396	0.21818	0.151397	0.223242	0.240184	0.27037	0.238962	0.315929	0.21466	0.245278	0.201371	0.197505	0.162666	0.186451	0.189539	0.173495	0.162148	0.104177	0.282895	0.305379	0.278744	0.333954	0.320862	0.308057	0.278819	0.30183	0.272963	0.254357	0.291213	0.232718	0.306068	0.348527	0.328359	0.357917	0.383567	0.402228	0.424857	0.312805	0.315646	0.339318	0.307004	0.373732	0.349259	0.333965	0.324382	0.366832	0.277958	0.348408	0.270768	0.237261	0.246933	0.219075	0.268354	0.309978	0.238574	0.241068	0.200951	0.206572	0.225678	0.245356	0.305189	0.303206	0.310755	0.327325	0.253819	0.273446	0.276178	0.288413	0.299709	0.301889	0.283474	0.325299	0.198059	0.14075	0.17589	0.147777	0.296274	0.266857	0.449564	0.386273	0.333866	0.0764901	0.0774976	0.0803816	0.0849869	0.252404	0.233612	0.12648	0.152351	0.0461502	0.136069	0.14093	0.147461	0.162488	0.185483	0.287048	0.293135	0.266317	0.2599	0.387881	0.313068	0.328986	0.310968	0.286952	0.229844	0.313283	0.305671	0.186247	0.192831	0.353311	0.452386	0.468095	0.469598	0.399376	0.230794	0.243443	0.238034	0.226352	0.241168	0.266013	0.22063	0.234565	0.369329	0.34005	0.267707	0.303862	0.322758	0.228814	0.307766	0.364114	0.316594	0.450937	0.450449	0.376702	0.350075	0.411862	0.33639	0.388035	0.368232	0.3632	0.302352	0.399974	0.371587	0.403509	0.376933	0.436762	0.352348	-0.166384	-0.107567	0.0423285	0.0515939	27
aseg_vol_Right_Accumbens_area	0.197599	0.24958	0.276584	0.101969	0.0237755	0.132022	0.1306	-0.0593325	-0.102783	0.102891	-0.00549298	-0.537257	-0.419378	-0.341099	-0.379958	-0.294708	-0.289841	-0.288974	-0.161207	-0.239345	-0.264001	-0.355747	-0.431317	-0.228706	-0.337023	-0.337185	-0.362168	0.781819	1	0.570009	0.620875	0.563142	0.600875	0.42902	0.491936	0.357345	0.377452	0.42735	0.427696	0.259515	0.28598	0.313982	0.329059	0.410872	0.460082	0.5044	0.501239	0.475407	0.430525	0.49784	0.527832	0.476963	0.442658	0.445189	0.428695	0.468983	0.522626	0.453945	0.507437	0.437494	0.432145	0.470174	0.396675	0.493112	0.497101	0.419964	0.495913	0.380685	0.406285	0.381786	0.380835	0.294736	0.383378	0.442159	0.420788	0.339147	0.364735	0.387322	0.416461	0.330337	0.432972	0.52216	0.58304	0.564473	0.618201	0.529533	0.586331	0.497176	0.466189	0.479312	0.46809	0.390087	0.421623	0.40269	0.43041	0.383706	0.472535	0.451838	0.339899	0.399175	0.343356	0.352766	0.113537	0.229302	0.136935	0.0634734	0.0286761	0.0687314	0.209614	0.253866	0.195279	0.123756	0.220971	0.270262	0.278397	0.261288	0.320126	0.235989	0.280871	0.207967	0.202115	0.116643	0.18371	0.196884	0.194169	0.15538	0.110065	0.292775	0.326201	0.302293	0.369929	0.320454	0.297568	0.324566	0.283698	0.285967	0.263869	0.293761	0.223007	0.306303	0.360451	0.358967	0.365494	0.387374	0.403113	0.475744	0.337226	0.356118	0.329249	0.334563	0.36412	0.342479	0.317383	0.292267	0.384397	0.324915	0.371976	0.263835	0.243724	0.210368	0.226997	0.290535	0.285971	0.243929	0.253418	0.233821	0.205919	0.243774	0.244772	0.332574	0.321263	0.326086	0.352141	0.280143	0.312371	0.282963	0.303586	0.314629	0.328422	0.348085	0.381593	0.158735	0.154598	0.190245	0.153436	0.306125	0.275778	0.446915	0.386937	0.310878	0.119103	0.0641557	0.12053	0.133523	0.228099	0.264866	0.156593	0.167601	0.0796247	0.165569	0.133825	0.22802	0.15997	0.216296	0.285597	0.290401	0.276108	0.287174	0.357212	0.29246	0.314048	0.33727	0.30829	0.230416	0.310591	0.296898	0.231452	0.230826	0.351107	0.451896	0.497594	0.426412	0.451731	0.225439	0.293064	0.260368	0.264534	0.264373	0.30885	0.278974	0.296024	0.389561	0.38609	0.258315	0.354118	0.315635	0.29044	0.34779	0.362343	0.376479	0.452096	0.455058	0.417225	0.325762	0.440557	0.350393	0.41655	0.377758	0.399677	0.371287	0.373003	0.423537	0.391748	0.363887	0.435993	0.400489	-0.22128	-0.0590258	0.0467707	0.0801393	28
aseg_vol_Left_Hippocampus	0.0996084	0.160698	0.170317	0.016649	-0.0474748	-0.0202782	-0.0204848	-0.10973	-0.0867136	0.137741	0.0855248	-0.511456	-0.575859	-0.351079	-0.343463	-0.324998	-0.346724	-0.343095	-0.0837509	-0.181881	-0.245688	-0.422564	-0.413332	-0.267778	-0.308469	-0.307602	-0.284729	0.612655	0.570009	1	0.887204	0.803959	0.740979	0.581957	0.56109	0.517483	0.509076	0.62178	0.492533	0.333108	0.363218	0.387969	0.409685	0.457842	0.466779	0.49319	0.454874	0.526175	0.440969	0.492052	0.478578	0.499001	0.454274	0.566459	0.511161	0.574401	0.535086	0.525641	0.546568	0.591736	0.586418	0.538296	0.474484	0.565599	0.534617	0.485153	0.509092	0.404158	0.434378	0.38644	0.340626	0.259531	0.343178	0.421803	0.364403	0.360784	0.350601	0.435889	0.421101	0.450413	0.461986	0.568697	0.566604	0.634191	0.605483	0.499256	0.4936	0.462455	0.430177	0.461393	0.455833	0.410056	0.429047	0.428397	0.438808	0.370011	0.493752	0.455963	0.394467	0.403874	0.331348	0.385312	0.219097	0.266922	0.167191	0.151496	0.0895722	0.137647	0.278916	0.297317	0.232703	0.168749	0.295674	0.314466	0.302189	0.311338	0.301571	0.253337	0.294148	0.2422	0.198632	0.141982	0.218692	0.244757	0.206779	0.204269	0.131144	0.337918	0.394353	0.376157	0.459475	0.488812	0.469269	0.424956	0.383297	0.355055	0.321373	0.341012	0.278213	0.325622	0.422956	0.401622	0.447001	0.411087	0.392706	0.432499	0.373881	0.390417	0.381466	0.34888	0.398609	0.353422	0.381814	0.360503	0.359849	0.320051	0.373814	0.297647	0.299209	0.247539	0.226451	0.326776	0.333558	0.303085	0.256989	0.206965	0.180367	0.237105	0.238998	0.33518	0.326637	0.365391	0.373349	0.246732	0.286336	0.333842	0.329999	0.307394	0.309618	0.264207	0.28574	0.317151	0.278266	0.289576	0.203507	0.305042	0.262872	0.432157	0.382797	0.325975	0.0789885	0.045914	0.0779959	0.121978	0.392489	0.382788	0.148494	0.171059	0.0868312	0.195869	0.220764	0.239856	0.220224	0.257012	0.313332	0.304529	0.239305	0.238322	0.38124	0.321183	0.387524	0.343685	0.282244	0.200293	0.285251	0.26388	0.180178	0.186733	0.494451	0.55787	0.507662	0.619912	0.527794	0.334366	0.318669	0.262829	0.256652	0.250529	0.291615	0.212981	0.214823	0.33165	0.310146	0.295561	0.323505	0.345506	0.258925	0.286732	0.353367	0.320794	0.423089	0.402301	0.326444	0.389423	0.432772	0.373628	0.404821	0.432911	0.419471	0.357514	0.480332	0.444944	0.459674	0.432509	0.531771	0.45682	-0.182817	-0.100742	0.0469734	0.0306511	29
aseg_vol_Right_Hippocampus	0.0883507	0.117984	0.175372	0.0247118	-0.0473191	-0.0276046	-0.0231221	-0.11127	-0.0891942	0.149421	0.0728047	-0.522172	-0.552119	-0.349086	-0.377796	-0.362787	-0.36601	-0.371495	-0.0836075	-0.186954	-0.241943	-0.395368	-0.463713	-0.296404	-0.298437	-0.277169	-0.303426	0.608954	0.620875	0.887204	1	0.762817	0.822272	0.550017	0.619064	0.481984	0.550417	0.59219	0.5702	0.313903	0.379213	0.377754	0.456574	0.446601	0.522307	0.482169	0.493017	0.526785	0.467956	0.511955	0.518294	0.48508	0.472654	0.55871	0.564939	0.529852	0.594204	0.513689	0.568772	0.573175	0.583857	0.601275	0.53067	0.555185	0.558659	0.470273	0.520701	0.412763	0.469257	0.393534	0.367388	0.297165	0.354159	0.452002	0.398679	0.371144	0.371957	0.4418	0.446606	0.391502	0.487539	0.559515	0.610377	0.596759	0.644204	0.487903	0.54784	0.46967	0.469271	0.48929	0.467557	0.409465	0.460779	0.448307	0.434554	0.383966	0.493743	0.482872	0.382385	0.399145	0.357733	0.408994	0.158178	0.262806	0.159326	0.12978	0.0989494	0.129216	0.263053	0.30743	0.226085	0.175177	0.25138	0.296954	0.299087	0.322983	0.304682	0.242984	0.313894	0.223954	0.197322	0.137844	0.186891	0.224031	0.202513	0.193345	0.119504	0.33582	0.36583	0.37365	0.480181	0.454958	0.455444	0.433767	0.378436	0.362331	0.286121	0.338202	0.273931	0.327395	0.384759	0.387724	0.398084	0.423986	0.37399	0.439009	0.356121	0.387675	0.367301	0.350459	0.384772	0.348099	0.376329	0.343299	0.359331	0.325554	0.370063	0.318137	0.325344	0.243252	0.243196	0.306337	0.34401	0.281071	0.269733	0.19094	0.194903	0.223748	0.246453	0.342825	0.323383	0.343752	0.399648	0.249071	0.298439	0.306063	0.345693	0.302838	0.307804	0.271047	0.326897	0.277464	0.292049	0.266389	0.214594	0.328293	0.258805	0.426105	0.369908	0.326025	0.0760172	0.0574144	0.0974561	0.160123	0.346202	0.453896	0.141668	0.217189	0.136023	0.226595	0.241203	0.340413	0.222987	0.31948	0.335841	0.326162	0.265044	0.249238	0.382792	0.317431	0.371383	0.405211	0.293214	0.232049	0.311167	0.28626	0.222069	0.214604	0.509981	0.538022	0.578296	0.584502	0.614894	0.320566	0.370474	0.268581	0.288086	0.295858	0.331234	0.274216	0.279137	0.378512	0.369158	0.310355	0.373061	0.342705	0.29454	0.328656	0.385468	0.376166	0.439143	0.431441	0.393851	0.40089	0.481835	0.401566	0.443744	0.468753	0.489824	0.460332	0.459528	0.524367	0.465401	0.44007	0.520595	0.534133	-0.194191	-0.0666086	0.0227602	0.014416	30
aseg_vol_Left_Amygdala	0.087221	0.152358	0.159575	0.0511629	-0.0155412	0.00209894	0.0270958	-0.102359	-0.0903703	0.0984288	0.0578756	-0.4276	-0.476341	-0.297822	-0.311247	-0.304942	-0.326899	-0.31383	0.00958555	-0.0668229	-0.128468	-0.251204	-0.273025	-0.194495	-0.19752	-0.173808	-0.165659	0.593723	0.563142	0.803959	0.762817	1	0.831807	0.594623	0.54285	0.49891	0.487884	0.639797	0.538431	0.379796	0.385676	0.420043	0.424832	0.521298	0.538469	0.56227	0.505835	0.57604	0.49747	0.539024	0.513674	0.551331	0.504542	0.608287	0.538485	0.581861	0.566437	0.537719	0.562624	0.6317	0.619365	0.592168	0.528049	0.579949	0.559766	0.507504	0.537403	0.420241	0.446504	0.389746	0.356293	0.307416	0.366226	0.429306	0.385521	0.37552	0.367653	0.486325	0.469672	0.439525	0.48478	0.535293	0.533824	0.57669	0.569997	0.531886	0.525472	0.475555	0.438481	0.437088	0.417847	0.403237	0.434643	0.432887	0.438959	0.383644	0.519355	0.467893	0.386138	0.417199	0.339018	0.412874	0.253654	0.351253	0.20897	0.205257	0.176956	0.199609	0.31547	0.331579	0.229074	0.203852	0.346545	0.368728	0.344427	0.344702	0.358574	0.314898	0.367315	0.267778	0.238915	0.220942	0.27972	0.292862	0.264571	0.26623	0.202097	0.432263	0.435523	0.430263	0.535364	0.535975	0.528459	0.495057	0.46091	0.418653	0.408417	0.41515	0.362297	0.389164	0.464321	0.450667	0.493184	0.472656	0.470971	0.491186	0.460227	0.444126	0.450937	0.391891	0.417474	0.38321	0.427171	0.402933	0.390351	0.340841	0.399732	0.294718	0.322013	0.278057	0.289681	0.354478	0.369174	0.310157	0.278493	0.199587	0.193231	0.225816	0.250102	0.393645	0.386232	0.370742	0.385148	0.246437	0.32465	0.332423	0.362707	0.303141	0.337932	0.324753	0.369429	0.402518	0.352891	0.310984	0.266989	0.311769	0.214555	0.392685	0.333243	0.279744	0.0594189	0.0208012	0.0675489	0.13778	0.308138	0.29089	0.0974712	0.162784	0.0785933	0.149276	0.167241	0.218583	0.183116	0.227166	0.261049	0.19863	0.205687	0.146215	0.334523	0.303791	0.38715	0.321401	0.256908	0.146529	0.20335	0.228356	0.104288	0.161714	0.436519	0.516056	0.452414	0.590477	0.488323	0.309268	0.296104	0.249045	0.204969	0.189606	0.231595	0.159864	0.15997	0.256284	0.250871	0.217615	0.270139	0.291268	0.233951	0.24109	0.305448	0.278372	0.362891	0.343768	0.278862	0.33408	0.36503	0.340566	0.375727	0.390859	0.371919	0.32295	0.418704	0.396148	0.441167	0.38598	0.478143	0.399627	-0.31285	-0.0984792	-0.0181422	-0.0449613	31
aseg_vol_Right_Amygdala	0.110023	0.143188	0.224562	0.0818502	0.0217806	0.0536476	0.060364	-0.116876	-0.0802842	0.0998772	0.0808883	-0.413334	-0.469148	-0.296926	-0.312328	-0.32583	-0.355112	-0.352651	0.00507532	-0.0862885	-0.138592	-0.25138	-0.32258	-0.211761	-0.18	-0.15374	-0.169558	0.577657	0.600875	0.740979	0.822272	0.831807	1	0.539944	0.621182	0.473452	0.537255	0.585393	0.602356	0.343535	0.382924	0.39606	0.445834	0.49538	0.560146	0.525355	0.523257	0.548412	0.506563	0.537815	0.537903	0.50401	0.53524	0.572536	0.582261	0.537839	0.594898	0.510343	0.571028	0.589781	0.581392	0.628312	0.549445	0.568554	0.561996	0.482744	0.526763	0.435656	0.447313	0.384956	0.373096	0.349712	0.390123	0.435749	0.3935	0.366797	0.383874	0.45562	0.47757	0.426814	0.498833	0.505801	0.552066	0.517684	0.582229	0.475328	0.545107	0.454535	0.459397	0.451068	0.423081	0.398243	0.433129	0.425385	0.422919	0.391262	0.498678	0.471548	0.358234	0.37892	0.357755	0.404014	0.228916	0.337259	0.192294	0.183462	0.160458	0.182489	0.295233	0.322257	0.214758	0.209341	0.287716	0.319312	0.348657	0.321262	0.36936	0.297267	0.361913	0.240846	0.225189	0.205209	0.245582	0.248806	0.243205	0.233618	0.161341	0.423015	0.387179	0.403109	0.523833	0.470395	0.47683	0.467935	0.425148	0.41334	0.338009	0.420486	0.338784	0.378327	0.432186	0.414513	0.425898	0.454004	0.429133	0.486839	0.403112	0.410324	0.415416	0.376531	0.396924	0.357972	0.429071	0.411466	0.391031	0.35778	0.409438	0.296117	0.328819	0.257133	0.276083	0.297662	0.355191	0.270696	0.290135	0.219325	0.218995	0.238672	0.270485	0.378054	0.368646	0.367441	0.393749	0.270249	0.335658	0.328817	0.3566	0.311016	0.3393	0.308922	0.374979	0.311077	0.351899	0.264455	0.250989	0.280703	0.158972	0.364304	0.283817	0.234418	0.0816773	0.0329674	0.100261	0.161804	0.268003	0.344662	0.0732734	0.209539	0.102799	0.154576	0.192709	0.299158	0.197753	0.275173	0.270982	0.237532	0.218691	0.174308	0.318644	0.275261	0.341676	0.353779	0.262079	0.18871	0.239857	0.238425	0.152868	0.165867	0.452955	0.504913	0.552805	0.55346	0.598511	0.274455	0.33737	0.25152	0.247842	0.23713	0.274298	0.227257	0.231983	0.286489	0.294131	0.231679	0.31235	0.287	0.237924	0.285583	0.323601	0.325721	0.373079	0.354198	0.326139	0.346777	0.419752	0.367869	0.419768	0.409134	0.428926	0.425159	0.415302	0.474257	0.434828	0.382203	0.456531	0.471405	-0.295469	-0.0704128	-0.0505406	-0.0242682	32
aparc_grayvol_temporalpole_L	0.13065	0.110132	0.152441	0.0523387	0.0140111	0.0116877	0.0321733	-0.0136404	-0.0339685	0.0807811	0.045563	-0.350874	-0.337746	-0.2628	-0.23196	-0.221343	-0.191798	-0.215095	-0.0188641	-0.101119	-0.175516	-0.32902	-0.286707	-0.129095	-0.161352	-0.147444	-0.132548	0.44748	0.42902	0.581957	0.550017	0.594623	0.539944	1	0.638041	0.414326	0.372198	0.561596	0.446744	0.191027	0.22772	0.255547	0.289451	0.415203	0.408217	0.43177	0.39734	0.43603	0.365395	0.410615	0.394631	0.42007	0.35459	0.505471	0.438524	0.48719	0.439588	0.382117	0.370811	0.501758	0.420348	0.433199	0.355748	0.379792	0.354414	0.368605	0.339361	0.288312	0.320028	0.282525	0.279325	0.23247	0.27188	0.308256	0.300398	0.256255	0.295486	0.347195	0.318419	0.247082	0.30762	0.402232	0.398772	0.425992	0.406179	0.344316	0.349916	0.339883	0.300186	0.319474	0.31009	0.281673	0.295368	0.301292	0.374504	0.345938	0.396188	0.362719	0.292867	0.35353	0.2495	0.321285	0.108954	0.185346	0.145877	0.103925	0.109867	0.124213	0.196446	0.236169	0.167863	0.136408	0.175753	0.137169	0.178479	0.180913	0.238528	0.175407	0.208378	0.116818	0.132931	0.099003	0.126827	0.121778	0.131903	0.0725249	0.0595814	0.264864	0.25028	0.209624	0.311338	0.327064	0.248561	0.247764	0.24384	0.240214	0.237865	0.224621	0.184126	0.22141	0.234324	0.226783	0.285879	0.281112	0.294117	0.314604	0.246753	0.258139	0.241557	0.219775	0.26114	0.278226	0.244283	0.23384	0.291781	0.213289	0.242571	0.186049	0.232996	0.111505	0.142679	0.23876	0.233562	0.169011	0.149056	0.156635	0.125559	0.136298	0.125483	0.230654	0.196982	0.252554	0.270093	0.176696	0.190286	0.179936	0.20601	0.188745	0.172189	0.228028	0.245623	0.53427	0.31367	0.220846	0.204818	0.240503	0.168836	0.273071	0.205252	0.200696	0.126024	0.0954345	0.120778	0.156305	0.367045	0.315777	0.136156	0.228103	0.160948	0.202752	0.209215	0.266995	0.194549	0.217082	0.239454	0.192676	0.223382	0.150419	0.404118	0.349662	0.385603	0.33378	0.323621	0.220486	0.279984	0.282923	0.195991	0.229981	0.312433	0.77737	0.547221	0.591364	0.461478	0.303442	0.308542	0.268056	0.245039	0.245904	0.300544	0.232616	0.227063	0.33493	0.309022	0.274759	0.32277	0.353397	0.264638	0.289226	0.347461	0.298204	0.388101	0.39872	0.326634	0.336531	0.352777	0.337572	0.353751	0.372046	0.33268	0.353508	0.487083	0.398712	0.510702	0.447572	0.551042	0.440812	-0.113304	-0.034129	0.0118155	-0.0411464	33
aparc_grayvol_temporalpole_R	0.103702	0.102845	0.178571	0.0586393	0.0507737	0.0209498	0.0288882	-0.036402	-0.0611907	0.116176	0.0698838	-0.355825	-0.387964	-0.278864	-0.312316	-0.293	-0.27433	-0.279952	-0.06397	-0.116496	-0.173048	-0.324562	-0.37517	-0.187417	-0.182555	-0.183223	-0.196133	0.46629	0.491936	0.56109	0.619064	0.54285	0.621182	0.638041	1	0.318916	0.387557	0.513279	0.529129	0.189488	0.231694	0.258747	0.310068	0.397706	0.435665	0.398448	0.433443	0.436473	0.39482	0.418432	0.435528	0.408202	0.391167	0.474786	0.463843	0.426989	0.503263	0.377165	0.400192	0.46185	0.414175	0.502008	0.404667	0.384583	0.382147	0.370917	0.365829	0.287169	0.329459	0.278396	0.304996	0.260171	0.298072	0.329199	0.321948	0.252303	0.304592	0.324177	0.322282	0.260888	0.370012	0.370047	0.401759	0.378444	0.403511	0.333735	0.384803	0.279966	0.283937	0.31192	0.318701	0.260959	0.262269	0.25447	0.351718	0.358248	0.385582	0.369808	0.254582	0.312676	0.299561	0.337706	0.116284	0.211656	0.166581	0.122378	0.129218	0.125126	0.210498	0.248715	0.191821	0.17054	0.172488	0.14599	0.176009	0.193872	0.30308	0.181621	0.204278	0.119916	0.15159	0.105275	0.131782	0.106617	0.120302	0.0944307	0.0701026	0.250351	0.240293	0.219404	0.326917	0.284971	0.243258	0.256322	0.246375	0.231489	0.219276	0.24987	0.19963	0.254139	0.244972	0.230429	0.272927	0.287255	0.269384	0.352083	0.226071	0.237395	0.246485	0.216527	0.249615	0.269198	0.227758	0.221652	0.333099	0.247746	0.295963	0.237887	0.228275	0.144698	0.142806	0.194888	0.242949	0.154812	0.191454	0.139916	0.130093	0.122842	0.12315	0.229877	0.196235	0.248946	0.274324	0.178066	0.20059	0.176731	0.194381	0.183719	0.162392	0.19422	0.227143	0.257309	0.443205	0.198784	0.14335	0.178586	0.128363	0.267939	0.180491	0.171168	0.111814	0.0908887	0.12663	0.200395	0.265284	0.34304	0.0976901	0.29309	0.166693	0.218604	0.215891	0.352992	0.19915	0.269639	0.234613	0.247746	0.199113	0.172398	0.391061	0.315629	0.348706	0.393786	0.302544	0.254311	0.29867	0.281395	0.243085	0.25948	0.34393	0.603097	0.814213	0.54202	0.616572	0.260229	0.311327	0.263644	0.283014	0.262802	0.325719	0.239652	0.258106	0.325953	0.319651	0.273174	0.318422	0.304622	0.300577	0.32243	0.324673	0.325577	0.382608	0.372289	0.349188	0.327644	0.395145	0.340615	0.382962	0.362823	0.38545	0.481415	0.41051	0.511217	0.486056	0.433509	0.499782	0.496833	-0.125205	-0.0552679	0.00944446	-0.0231101	34
aparc_grayvol_parahippocampal_L	0.0680473	0.0516186	0.106326	0.0159211	-0.114211	-0.0416939	-0.0369459	-0.0528431	-0.0319528	0.102217	0.0817322	-0.319644	-0.351541	-0.206217	-0.216274	-0.199085	-0.207697	-0.228185	0.0640512	-0.213404	-0.210646	-0.202013	-0.153768	-0.14049	-0.131892	-0.174017	-0.14821	0.377732	0.357345	0.517483	0.481984	0.49891	0.473452	0.414326	0.318916	1	0.646832	0.611256	0.486526	0.184058	0.189841	0.240247	0.213709	0.308135	0.277632	0.380182	0.282539	0.346599	0.301169	0.334522	0.336065	0.317551	0.315004	0.384903	0.350118	0.456966	0.388386	0.322968	0.307345	0.399803	0.356021	0.364069	0.264739	0.393003	0.360793	0.299747	0.309529	0.289909	0.282086	0.256151	0.226794	0.238059	0.25657	0.302975	0.302784	0.279266	0.267895	0.337291	0.34823	0.362453	0.307894	0.379896	0.372011	0.35168	0.353817	0.290336	0.287786	0.307193	0.280972	0.257609	0.244695	0.251826	0.315313	0.31485	0.282074	0.291934	0.31082	0.306705	0.2148	0.262343	0.164964	0.203391	0.189254	0.18492	0.103821	0.115455	0.0594415	0.0775191	0.204995	0.16493	0.178227	0.129459	0.172232	0.191516	0.219707	0.211105	0.188067	0.164719	0.166915	0.180562	0.158599	0.124085	0.153235	0.185858	0.189494	0.165669	0.161929	0.248242	0.219508	0.196485	0.303321	0.312216	0.26033	0.228357	0.224373	0.232887	0.204139	0.245621	0.196304	0.249953	0.303638	0.268572	0.326208	0.320996	0.293336	0.256948	0.219785	0.27373	0.237831	0.214821	0.297531	0.268668	0.659703	0.341686	0.230057	0.191048	0.220981	0.13021	0.174285	0.101595	0.133806	0.174921	0.16622	0.146571	0.115106	0.239206	0.223366	0.229085	0.238854	0.244357	0.272417	0.322376	0.317722	0.221733	0.207575	0.276658	0.288252	0.23943	0.211512	0.171063	0.174348	0.275668	0.182602	0.469127	0.367676	0.199683	0.113503	0.263169	0.193693	0.202704	0.148725	0.0982571	0.105612	0.098462	0.710961	0.523876	0.119662	0.138488	0.0762948	0.132128	0.120417	0.167313	0.183852	0.145754	0.258368	0.191585	0.194119	0.138785	0.280407	0.256415	0.263125	0.220442	0.149291	0.142591	0.178739	0.233695	0.111676	0.13249	0.342922	0.350484	0.275234	0.410725	0.327924	0.279233	0.234994	0.248636	0.182665	0.205183	0.184539	0.190031	0.177117	0.214429	0.194551	0.203624	0.190359	0.235587	0.180067	0.153533	0.202654	0.162261	0.257984	0.261678	0.182195	0.285131	0.270065	0.250366	0.248723	0.284206	0.270363	0.251071	0.385122	0.282136	0.341901	0.319465	0.390809	0.310745	-0.159778	-0.0244519	0.0228465	0.0118146	35
aparc_grayvol_parahippocampal_R	0.0335666	0.0633691	0.112717	-0.0152745	-0.0589291	-0.00725933	-0.0213334	0.0113648	-0.0682485	0.11493	0.0520175	-0.320291	-0.343047	-0.239465	-0.250798	-0.210355	-0.234272	-0.244302	0.0515056	-0.146915	-0.181472	-0.190158	-0.249754	-0.165955	-0.135708	-0.165898	-0.173314	0.378246	0.377452	0.509076	0.550417	0.487884	0.537255	0.372198	0.387557	0.646832	1	0.485771	0.53791	0.200011	0.238989	0.265404	0.303697	0.364633	0.409153	0.353629	0.326784	0.369069	0.352905	0.36508	0.373819	0.334254	0.347132	0.399203	0.420151	0.448486	0.51215	0.349416	0.381225	0.406958	0.394602	0.429295	0.341872	0.413996	0.394128	0.29271	0.3618	0.302612	0.325925	0.265204	0.280616	0.266528	0.31262	0.326764	0.31353	0.303193	0.283261	0.358999	0.373753	0.34169	0.358009	0.350288	0.388787	0.350019	0.379176	0.286986	0.340313	0.263722	0.246577	0.291323	0.266671	0.269357	0.353134	0.340946	0.256387	0.303792	0.322694	0.346284	0.247943	0.279345	0.223679	0.269643	0.181878	0.188799	0.119444	0.125815	0.067324	0.120383	0.223797	0.246558	0.168883	0.130681	0.157048	0.223494	0.21884	0.227662	0.257388	0.218906	0.23059	0.16986	0.1767	0.144504	0.182703	0.193003	0.18741	0.158817	0.137535	0.273593	0.245592	0.255748	0.332032	0.310748	0.273927	0.264744	0.25576	0.261782	0.205875	0.254886	0.214901	0.245895	0.306989	0.253797	0.329027	0.393462	0.25298	0.269394	0.212925	0.269829	0.242122	0.24361	0.270007	0.257887	0.464783	0.628423	0.277842	0.257004	0.24665	0.184676	0.233368	0.142926	0.163181	0.195965	0.22853	0.167811	0.146218	0.245477	0.242738	0.236726	0.265398	0.274474	0.284529	0.345536	0.440647	0.212872	0.272268	0.292613	0.387107	0.235953	0.239016	0.174586	0.216298	0.217176	0.230377	0.312474	0.360899	0.172438	0.139141	0.250077	0.173608	0.177365	0.145117	0.087699	0.108973	0.185407	0.433287	0.663381	0.0906435	0.202986	0.130183	0.152232	0.193107	0.253847	0.205973	0.237404	0.269456	0.280772	0.219159	0.227785	0.292509	0.234308	0.242084	0.31601	0.14589	0.178349	0.201243	0.233629	0.145183	0.156209	0.354548	0.328565	0.342043	0.380554	0.413554	0.258278	0.266773	0.276542	0.266955	0.234162	0.212377	0.214714	0.233892	0.243911	0.242385	0.215928	0.243405	0.24912	0.245197	0.216355	0.224459	0.235035	0.281856	0.27239	0.259645	0.269517	0.314828	0.253644	0.290655	0.315559	0.370148	0.348397	0.372779	0.410828	0.344849	0.343032	0.371675	0.388842	-0.191251	0.0231541	0.0459608	0.0677714	36
aparc_grayvol_entorhinal_L	0.14364	0.141962	0.15536	0.0386852	-0.0257518	0.0331202	0.0512678	-0.0693723	-0.0387486	0.118748	0.0941046	-0.300422	-0.40134	-0.257703	-0.240162	-0.259936	-0.270322	-0.280106	0.0220603	-0.130473	-0.136172	-0.269045	-0.228945	-0.0779444	-0.105903	-0.135955	-0.100394	0.437498	0.42735	0.62178	0.59219	0.639797	0.585393	0.561596	0.513279	0.611256	0.485771	1	0.633912	0.224997	0.244027	0.269139	0.282043	0.434007	0.439879	0.473479	0.407868	0.46327	0.384634	0.400447	0.39763	0.40106	0.351886	0.428615	0.414503	0.516572	0.491175	0.425298	0.409456	0.561505	0.395087	0.497616	0.366506	0.427134	0.4245	0.377176	0.39542	0.320769	0.370616	0.296152	0.262089	0.257002	0.327086	0.366197	0.324112	0.308453	0.315571	0.379103	0.358811	0.357847	0.368958	0.430291	0.422853	0.385492	0.409227	0.371836	0.383543	0.365856	0.334587	0.317136	0.31157	0.334597	0.338149	0.329977	0.312401	0.321679	0.39718	0.377942	0.273875	0.288704	0.250298	0.297217	0.181322	0.256487	0.125577	0.133716	0.0908039	0.109871	0.2344	0.214475	0.198991	0.168179	0.222578	0.245848	0.254103	0.294069	0.291811	0.25176	0.30049	0.177561	0.140583	0.157022	0.214754	0.222249	0.231263	0.204671	0.154757	0.344987	0.319416	0.294662	0.415892	0.427758	0.294819	0.311698	0.254972	0.278384	0.258199	0.255468	0.232905	0.280748	0.329075	0.325123	0.408051	0.391168	0.37481	0.38127	0.284619	0.327223	0.322204	0.291604	0.273445	0.276097	0.411191	0.312372	0.328879	0.245805	0.294826	0.139969	0.203238	0.111782	0.167351	0.200216	0.25551	0.196937	0.19319	0.205001	0.161444	0.193423	0.174403	0.284437	0.282553	0.27285	0.29788	0.202796	0.219689	0.230791	0.25904	0.233291	0.220213	0.207783	0.244501	0.320382	0.306573	0.711838	0.400968	0.256223	0.131939	0.23999	0.197504	0.183466	0.105368	0.057144	0.0722143	0.121078	0.4623	0.372041	0.0971734	0.156685	0.0955908	0.121478	0.102931	0.211378	0.147889	0.179626	0.244122	0.169644	0.181351	0.117976	0.33126	0.303699	0.324818	0.260337	0.223045	0.187107	0.234241	0.237871	0.1351	0.143694	0.380525	0.508909	0.444692	0.597914	0.466932	0.279637	0.244843	0.213903	0.183075	0.179378	0.183992	0.170965	0.192562	0.247732	0.22995	0.188365	0.197744	0.268224	0.187001	0.22056	0.264524	0.252449	0.322741	0.298936	0.241413	0.305624	0.299798	0.286873	0.306667	0.303986	0.306293	0.327314	0.383648	0.337465	0.445125	0.347242	0.422613	0.361672	-0.258741	-0.0715309	0.0179598	-0.0206735	37
aparc_grayvol_entorhinal_R	0.121401	0.0792247	0.122225	0.0595095	0.0192966	0.0557377	0.0562709	-0.030398	-0.00391819	0.127486	0.0934261	-0.212692	-0.370306	-0.204464	-0.214693	-0.251574	-0.281966	-0.274887	-0.0165762	-0.06984	-0.0849141	-0.231146	-0.283401	-0.12536	-0.0875261	-0.106505	-0.125292	0.374569	0.427696	0.492533	0.5702	0.538431	0.602356	0.446744	0.529129	0.486526	0.53791	0.633912	1	0.228606	0.199121	0.262495	0.234275	0.406982	0.486366	0.385161	0.396538	0.401893	0.363396	0.383299	0.375524	0.332484	0.341465	0.379597	0.360802	0.415559	0.52751	0.318318	0.34624	0.41794	0.362437	0.520681	0.312904	0.387811	0.406602	0.308746	0.354167	0.286333	0.322393	0.259298	0.287975	0.267082	0.312125	0.333355	0.301756	0.249175	0.277679	0.289887	0.308365	0.33289	0.379873	0.361619	0.40347	0.325763	0.386927	0.322378	0.387721	0.311894	0.314137	0.284192	0.268793	0.322201	0.298897	0.297326	0.227637	0.285089	0.32594	0.342675	0.233784	0.232475	0.270788	0.275013	0.207836	0.276731	0.147919	0.140442	0.122699	0.134274	0.222884	0.226427	0.161656	0.142629	0.213676	0.255054	0.246084	0.257444	0.291732	0.261333	0.321644	0.181947	0.19942	0.175911	0.207572	0.200785	0.214591	0.225291	0.175891	0.314884	0.256009	0.247744	0.427279	0.337717	0.27805	0.232723	0.268692	0.215979	0.235124	0.265408	0.26198	0.283847	0.318531	0.315099	0.338145	0.447701	0.306358	0.358568	0.262034	0.299265	0.300338	0.270131	0.202606	0.233902	0.338869	0.319335	0.310146	0.294104	0.316502	0.147335	0.177526	0.137049	0.182798	0.191639	0.259848	0.184295	0.226483	0.225787	0.217553	0.222857	0.233137	0.261476	0.258428	0.25801	0.300622	0.170371	0.226707	0.238214	0.27569	0.205486	0.22626	0.20718	0.241227	0.236632	0.329909	0.395418	0.680638	0.200597	0.113785	0.233284	0.171146	0.155074	0.0908832	0.0548038	0.0403549	0.1124	0.35653	0.432988	0.0569317	0.17487	0.1165	0.0824331	0.0472448	0.260034	0.136569	0.178247	0.188109	0.159415	0.197207	0.118003	0.265265	0.240032	0.234504	0.290605	0.166529	0.169877	0.172469	0.160113	0.115534	0.088373	0.388635	0.420688	0.455629	0.45512	0.589051	0.141728	0.195881	0.165512	0.173204	0.125452	0.154013	0.152383	0.187716	0.174662	0.178291	0.128633	0.187211	0.188644	0.175822	0.19691	0.205898	0.212896	0.246896	0.244857	0.222968	0.204236	0.272921	0.20703	0.242791	0.249905	0.283469	0.378337	0.28893	0.345808	0.3237	0.294849	0.330369	0.350504	-0.241286	-0.0347571	-0.00684047	-3.03144e-06	38
aparc_surfarea_bankssts_L	0.104896	0.0799935	0.0697197	-0.00155698	-0.0272389	0.0374316	0.0267235	-0.0136519	-0.0323131	0.0608175	0.0098669	-0.158294	-0.134849	-0.0957128	-0.110236	-0.0956582	-0.131757	-0.143892	0.0754619	0.0105283	0.00987059	-0.0494769	-0.0118871	0.04379	0.0404154	0.0515968	0.0783619	0.267286	0.259515	0.333108	0.313903	0.379796	0.343535	0.191027	0.189488	0.184058	0.200011	0.224997	0.228606	1	0.517261	0.918119	0.456445	0.353333	0.361305	0.394745	0.38464	0.400358	0.377113	0.36687	0.366899	0.421473	0.434434	0.494947	0.435182	0.405811	0.396609	0.558748	0.517367	0.400243	0.552051	0.409199	0.464597	0.428392	0.42552	0.383989	0.405306	0.432884	0.416524	0.342671	0.249733	0.291405	0.305651	0.364215	0.313608	0.40382	0.379653	0.328059	0.333544	0.370852	0.331915	0.310775	0.32731	0.346432	0.314103	0.278563	0.259471	0.255379	0.274556	0.261612	0.240797	0.272691	0.303983	0.314601	0.211887	0.226764	0.286373	0.277475	0.227696	0.198792	0.254169	0.200604	0.302639	0.345431	0.229753	0.248477	0.228707	0.255813	0.295475	0.305141	0.251777	0.270976	0.367944	0.422489	0.460866	0.439531	0.365102	0.312088	0.340596	0.371776	0.283794	0.319557	0.349813	0.424486	0.394508	0.404932	0.340091	0.43054	0.604165	0.565383	0.465236	0.429304	0.607967	0.572531	0.528196	0.48421	0.457185	0.46882	0.383365	0.425343	0.416389	0.448424	0.417185	0.425541	0.393162	0.403513	0.34986	0.377281	0.414076	0.389671	0.323132	0.305763	0.316354	0.311626	0.373543	0.266162	0.320771	0.189316	0.228672	0.224459	0.281378	0.251082	0.245564	0.238308	0.283453	0.0746752	0.0871367	0.0932423	0.111108	0.338287	0.323856	0.276813	0.28002	0.136043	0.192703	0.266265	0.280589	0.19547	0.219795	0.214542	0.242137	0.211108	0.237376	0.18617	0.210267	0.227589	0.147104	0.179616	0.186868	0.125599	0.00710482	-0.0157561	-0.0128539	0.041617	-0.0273454	-0.0221926	-0.0474912	-0.0463745	-0.00613926	0.0450031	0.053275	-0.0244013	0.0930527	0.0990376	0.0346679	-0.0113105	0.0318685	-0.0368026	0.0358382	0.0980133	0.0813201	0.0480928	0.00425789	-0.00487859	-0.0125212	-0.0371148	-0.107477	-0.0548996	0.183416	0.10552	0.0939777	0.127943	0.082066	0.0746013	0.120619	0.107921	0.0804235	0.0428694	0.0739305	-0.00428436	-0.0289785	0.00113826	-0.00431876	-0.0112021	0.00994902	0.0622218	0.0214361	-0.0189907	0.0456491	0.0238807	0.0380622	0.00888245	-0.0385873	0.094019	0.0543457	0.103735	0.0806349	0.162532	0.0991124	0.0468162	0.141781	0.110109	0.122346	0.112135	0.137042	0.0976529	-0.288409	-0.120627	-0.0653068	-0.0988832	39
aparc_surfarea_bankssts_R	0.0620468	0.090038	0.0858065	0.00442617	-0.00982506	0.0414548	0.0242734	-0.00445837	-0.0502384	0.0192304	0.012038	-0.189113	-0.150182	-0.118339	-0.159081	-0.175766	-0.156096	-0.156715	0.0811495	-0.0104545	-0.000533498	-0.102659	-0.107035	0.00943138	-0.0238595	-0.00595573	-0.00154589	0.292425	0.28598	0.363218	0.379213	0.385676	0.382924	0.22772	0.231694	0.189841	0.238989	0.244027	0.199121	0.517261	1	0.48435	0.884457	0.402291	0.383558	0.372678	0.431079	0.432748	0.423907	0.41522	0.38746	0.435519	0.458498	0.510381	0.565141	0.390876	0.393505	0.536115	0.584139	0.476426	0.512315	0.426524	0.562752	0.419782	0.443847	0.329897	0.379246	0.389286	0.448034	0.341627	0.306203	0.30013	0.291478	0.385985	0.31994	0.45507	0.413368	0.415438	0.329124	0.347768	0.399247	0.350798	0.344046	0.355704	0.360241	0.297385	0.311987	0.284173	0.266216	0.272248	0.262896	0.307668	0.342267	0.337383	0.25009	0.258764	0.299334	0.295486	0.226703	0.214342	0.265357	0.242324	0.240717	0.34727	0.237737	0.206113	0.224216	0.22722	0.265309	0.316988	0.235393	0.261272	0.32138	0.390288	0.398515	0.457905	0.36164	0.337529	0.318966	0.339257	0.320715	0.315534	0.327628	0.454375	0.422366	0.384221	0.319274	0.431782	0.571842	0.622966	0.459221	0.492066	0.5706	0.655405	0.513679	0.592345	0.435016	0.477479	0.417558	0.425398	0.407213	0.432712	0.410016	0.379093	0.358693	0.436356	0.341606	0.378898	0.422203	0.404577	0.326563	0.327906	0.308509	0.307061	0.388534	0.327535	0.370154	0.232471	0.237504	0.281545	0.289671	0.244734	0.277887	0.240657	0.280195	0.133517	0.141093	0.160802	0.173702	0.4271	0.315015	0.29119	0.318858	0.21364	0.232625	0.293041	0.327019	0.285548	0.278856	0.236639	0.285529	0.247833	0.212034	0.181328	0.115466	0.235573	0.149448	0.222237	0.182069	0.138618	0.0011634	0.00424217	0.00269718	0.0372542	-0.0111378	0.0334954	0.0168965	0.02517	0.0305184	0.0452914	0.072777	0.0398456	0.101834	0.189654	0.0820375	0.0852854	0.0439623	0.051272	0.0899149	0.127476	0.129579	0.13845	0.051191	0.0209164	0.00810947	0.0210929	-0.0763876	-0.0207172	0.187614	0.13408	0.166586	0.15847	0.146525	0.101929	0.13123	0.10678	0.101945	0.0912331	0.0963217	0.00170408	-0.0075752	0.0505015	0.0316161	0.0225011	0.0671098	0.0832228	0.0596987	0.0205823	0.0808322	0.0492716	0.0989185	0.0432785	0.0112991	0.0873541	0.105377	0.0898823	0.1056	0.173952	0.172678	0.114303	0.153961	0.198534	0.157896	0.110561	0.196161	0.181697	-0.320248	-0.121853	-0.0730709	-0.0798284	40
aparc_grayvol_bankssts_L	0.047221	0.0678307	0.0600744	-0.0177365	-0.0555173	-0.0164776	-0.0223089	-0.0241504	-0.0594262	0.0637787	0.0139075	-0.259087	-0.224728	-0.142819	-0.183496	-0.161384	-0.209541	-0.224664	0.0615988	-0.0277664	-0.0452764	-0.115526	-0.0696802	-0.0371895	-0.0458681	-0.0123443	0.0134528	0.315596	0.313982	0.387969	0.377754	0.420043	0.39606	0.255547	0.258747	0.240247	0.265404	0.269139	0.262495	0.918119	0.48435	1	0.512426	0.366149	0.360607	0.409975	0.401533	0.420368	0.386626	0.3985	0.399972	0.455967	0.447494	0.57057	0.485879	0.450954	0.42644	0.61039	0.558992	0.459959	0.625206	0.444038	0.521	0.483956	0.468705	0.422055	0.442212	0.484239	0.464027	0.339586	0.249297	0.304294	0.317086	0.362887	0.315717	0.413125	0.385656	0.349548	0.344529	0.361379	0.355489	0.318439	0.341974	0.374454	0.344212	0.302959	0.290152	0.254387	0.266128	0.278186	0.258397	0.250299	0.31874	0.327765	0.279544	0.305512	0.34697	0.333394	0.27871	0.270867	0.284035	0.241444	0.238773	0.297359	0.217436	0.205737	0.192223	0.219085	0.290814	0.307212	0.241061	0.22715	0.314622	0.365158	0.415329	0.401363	0.320055	0.264987	0.277193	0.279001	0.206181	0.256746	0.277041	0.336506	0.306052	0.290724	0.234287	0.378425	0.553983	0.506572	0.421485	0.402447	0.567782	0.53153	0.476938	0.429087	0.388795	0.401786	0.312841	0.357802	0.377919	0.399601	0.370265	0.371684	0.344708	0.365862	0.322796	0.346904	0.372971	0.339608	0.319398	0.304576	0.325307	0.299543	0.373592	0.268839	0.291	0.211297	0.266754	0.171934	0.239238	0.247469	0.225772	0.216457	0.24917	0.0796724	0.0944023	0.0781958	0.103925	0.282594	0.271729	0.270346	0.289923	0.137573	0.188264	0.2173	0.249401	0.170932	0.178576	0.226264	0.239517	0.180362	0.210796	0.18136	0.190898	0.234023	0.140316	0.209994	0.211253	0.15311	0.0686994	0.0414809	0.0557336	0.118154	0.0476759	0.0733256	0.040732	0.05152	0.07066	0.175913	0.169727	0.142373	0.432072	0.272279	0.169238	0.107231	0.154101	0.0662508	0.142369	0.198001	0.170569	0.154439	0.117953	0.106713	0.124431	0.113959	0.025126	0.0814392	0.264183	0.20207	0.182075	0.210662	0.15919	0.216545	0.232171	0.209136	0.179754	0.204902	0.216546	0.116861	0.092106	0.147341	0.127342	0.215344	0.197291	0.223932	0.152736	0.139303	0.207862	0.164955	0.211428	0.176065	0.127519	0.300768	0.238576	0.250738	0.225185	0.334765	0.273704	0.193318	0.29189	0.235549	0.301582	0.327026	0.335734	0.261586	-0.229679	-0.0571761	-0.0229137	-0.042624	41
aparc_grayvol_bankssts_R	0.0156949	0.0517431	0.0790771	-0.045614	-0.0384649	-0.0151624	-0.0331818	-0.0336591	-0.0518137	-0.00815305	0.0288304	-0.272978	-0.239071	-0.147552	-0.219638	-0.235492	-0.238007	-0.239005	0.0590341	-0.0588653	-0.0672269	-0.162962	-0.191983	-0.0838736	-0.107634	-0.0559472	-0.0637769	0.321033	0.329059	0.409685	0.456574	0.424832	0.445834	0.289451	0.310068	0.213709	0.303697	0.282043	0.234275	0.456445	0.884457	0.512426	1	0.387027	0.384159	0.38424	0.446202	0.431259	0.428475	0.441847	0.437839	0.45411	0.466557	0.538008	0.615793	0.428224	0.452539	0.56486	0.617998	0.523562	0.566923	0.487466	0.63928	0.456958	0.481077	0.370682	0.41888	0.39539	0.488593	0.348092	0.321871	0.32363	0.31289	0.401362	0.345382	0.458984	0.42085	0.423169	0.344545	0.349643	0.425721	0.342686	0.353566	0.370504	0.39562	0.300332	0.342397	0.257937	0.241627	0.287663	0.286061	0.287402	0.374507	0.362836	0.312575	0.31638	0.345571	0.343101	0.245223	0.256381	0.3029	0.290651	0.202124	0.298882	0.237004	0.19238	0.204309	0.193207	0.292846	0.328812	0.213234	0.201285	0.255188	0.316189	0.30622	0.378969	0.269252	0.255219	0.232509	0.249017	0.236967	0.238611	0.229968	0.351572	0.301579	0.267127	0.196074	0.366099	0.490411	0.524353	0.410949	0.440785	0.511168	0.579816	0.403827	0.485275	0.346772	0.386919	0.324824	0.354375	0.339277	0.351451	0.337332	0.321898	0.302309	0.370408	0.293878	0.317598	0.344486	0.33217	0.309327	0.305089	0.268655	0.292675	0.351377	0.317137	0.315634	0.241027	0.25857	0.201064	0.20199	0.204147	0.238124	0.176068	0.224584	0.12367	0.134716	0.125786	0.140795	0.356282	0.238615	0.283311	0.329436	0.198462	0.220201	0.229722	0.276635	0.232877	0.215094	0.226578	0.275836	0.188143	0.19539	0.147409	0.0620838	0.239302	0.143606	0.25951	0.211001	0.166275	0.0707828	0.0822308	0.0909936	0.144129	0.0613925	0.133836	0.136475	0.161777	0.146433	0.189391	0.234619	0.30223	0.306865	0.588482	0.189908	0.21114	0.168937	0.170161	0.214735	0.232714	0.236422	0.292483	0.169272	0.124842	0.149961	0.183969	0.0873595	0.174563	0.273193	0.244471	0.261933	0.251173	0.260836	0.249783	0.302272	0.224796	0.247127	0.268773	0.286484	0.16356	0.171981	0.225042	0.223316	0.251207	0.325395	0.257938	0.254148	0.218193	0.256564	0.244089	0.276415	0.23092	0.212256	0.29686	0.349155	0.258891	0.279696	0.356592	0.379019	0.3294	0.323005	0.387479	0.341363	0.311008	0.382943	0.416355	-0.235934	-0.0250173	-0.0119465	-0.0184647	42
aparc_grayvol_insula_L	0.184858	0.192487	0.179065	0.0945955	0.104328	0.208461	0.223527	-0.0503375	-0.0943184	0.0481217	0.0702555	-0.126662	-0.177848	-0.120572	-0.141511	-0.117557	-0.157354	-0.155866	0.092386	0.112778	0.0868877	-0.0636849	-0.0684528	0.12441	0.095134	0.0770765	0.0867497	0.383709	0.410872	0.457842	0.446601	0.521298	0.49538	0.415203	0.397706	0.308135	0.364633	0.434007	0.406982	0.353333	0.402291	0.366149	0.387027	1	0.811965	0.542199	0.635939	0.680174	0.637212	0.601207	0.593507	0.578903	0.549335	0.595722	0.619667	0.503745	0.520099	0.476014	0.464945	0.553421	0.505609	0.546549	0.489913	0.543871	0.536202	0.469273	0.459834	0.517341	0.524074	0.442074	0.460439	0.445014	0.451851	0.5087	0.465734	0.505685	0.494714	0.44132	0.428206	0.430732	0.455311	0.419931	0.405443	0.443348	0.447589	0.423781	0.409189	0.370064	0.368902	0.292723	0.271992	0.445799	0.400404	0.411963	0.333414	0.362003	0.483859	0.47475	0.457421	0.496103	0.410765	0.47744	0.307998	0.412788	0.280859	0.241875	0.247587	0.296035	0.343726	0.422008	0.267882	0.273883	0.407352	0.41373	0.482386	0.488972	0.491824	0.795503	0.628752	0.396804	0.439021	0.415977	0.430835	0.473697	0.467416	0.464872	0.427302	0.61641	0.463548	0.463007	0.523285	0.493612	0.479119	0.489761	0.57776	0.596183	0.522882	0.514308	0.543909	0.577089	0.497078	0.501801	0.472627	0.506194	0.43325	0.546743	0.467398	0.483855	0.59282	0.517184	0.321263	0.35513	0.34723	0.405469	0.582038	0.437063	0.415204	0.461712	0.453142	0.429654	0.464343	0.510424	0.462134	0.419281	0.385485	0.165466	0.178281	0.139564	0.189227	0.395339	0.373829	0.302891	0.33932	0.239935	0.320887	0.229426	0.288033	0.241946	0.300913	0.367335	0.364384	0.313632	0.345272	0.276956	0.294618	0.240786	0.162918	0.182419	0.151963	0.0979996	0.0926724	0.0293708	0.114034	0.175432	0.0791888	0.0925369	0.0865964	0.16945	0.156717	0.134609	0.134485	0.105394	0.103849	0.105466	0.119761	0.0381555	0.132494	0.0927075	0.237899	0.271536	0.314488	0.281484	0.156067	0.115544	0.118205	0.109884	0.0693847	0.129203	0.23381	0.278841	0.236061	0.280662	0.239394	0.199902	0.217169	0.244	0.199446	0.145333	0.159545	0.10052	0.0986245	0.126785	0.0917824	0.115587	0.144486	0.239283	0.175178	0.145194	0.190223	0.133342	0.225628	0.144162	0.113528	0.165439	0.14325	0.196803	0.201689	0.232981	0.219142	0.216524	0.225126	0.220217	0.288507	0.225596	0.255061	0.225152	-0.420114	-0.00804993	-0.0335493	-0.0683242	43
aparc_grayvol_insula_R	0.218354	0.174137	0.189841	0.0943988	0.0761181	0.173569	0.169115	-0.0315814	-0.0731965	0.066576	0.0500422	-0.159313	-0.192723	-0.144661	-0.177489	-0.129869	-0.159829	-0.16119	0.0840268	0.0807846	0.0810061	-0.0682753	-0.135926	0.0935124	0.0820448	0.0496864	0.0485206	0.40753	0.460082	0.466779	0.522307	0.538469	0.560146	0.408217	0.435665	0.277632	0.409153	0.439879	0.486366	0.361305	0.383558	0.360607	0.384159	0.811965	1	0.614349	0.654729	0.658301	0.600309	0.602567	0.605255	0.567807	0.570103	0.5962	0.66967	0.487829	0.600291	0.45288	0.489203	0.538435	0.504091	0.585415	0.530083	0.554552	0.567144	0.460571	0.481232	0.487357	0.542142	0.434402	0.467685	0.450847	0.509579	0.526806	0.488046	0.497427	0.506987	0.476333	0.466497	0.421696	0.505766	0.473568	0.491107	0.459574	0.508661	0.457451	0.489876	0.427061	0.443032	0.352378	0.32684	0.483214	0.473458	0.475864	0.347284	0.372003	0.484922	0.495233	0.433661	0.481825	0.484189	0.52911	0.304021	0.43155	0.300072	0.246515	0.265684	0.30232	0.3488	0.440011	0.258311	0.27699	0.407809	0.428285	0.473826	0.499075	0.487913	0.621633	0.820222	0.389857	0.426757	0.404369	0.450925	0.472364	0.463494	0.471308	0.420441	0.641257	0.4506	0.465234	0.550492	0.488114	0.486039	0.508031	0.579015	0.611321	0.505584	0.522284	0.531749	0.566446	0.523677	0.520537	0.469287	0.559995	0.540751	0.573987	0.478635	0.502675	0.563563	0.463586	0.347683	0.372232	0.341458	0.437449	0.5419	0.487562	0.473394	0.415536	0.477759	0.391091	0.455145	0.497916	0.518267	0.393712	0.454173	0.203922	0.212905	0.192578	0.232049	0.449023	0.417772	0.320156	0.387342	0.291551	0.364766	0.263601	0.328557	0.304794	0.347275	0.341598	0.375716	0.297984	0.356477	0.2846	0.333913	0.28564	0.181176	0.205165	0.17617	0.124963	0.0819701	0.0388319	0.116723	0.191079	0.0578783	0.131729	0.0443567	0.212605	0.16235	0.119284	0.179708	0.165452	0.0488311	0.141011	0.0963159	0.0871446	0.13498	0.115647	0.240081	0.232402	0.291349	0.281351	0.141952	0.123986	0.113364	0.110503	0.0640346	0.121405	0.241509	0.284303	0.314537	0.267772	0.30667	0.178301	0.225479	0.229578	0.246834	0.128543	0.179858	0.123991	0.154486	0.143166	0.135521	0.0594181	0.157742	0.227357	0.189184	0.177711	0.171616	0.170728	0.226171	0.15944	0.148456	0.125702	0.180448	0.175083	0.21755	0.205331	0.249053	0.274012	0.208326	0.292625	0.257368	0.203081	0.250536	0.298101	-0.465372	-0.0258177	-0.054482	-0.0770856	44
aparc_grayvol_medialorbitofrontal_L	0.205726	0.157427	0.159539	0.0579799	-0.0252076	0.0863863	0.106069	-0.00237661	-0.0520405	0.0714564	0.0185701	-0.298492	-0.20976	-0.202981	-0.216583	-0.137896	-0.147911	-0.173588	0.0711024	-0.035909	-0.0380208	-0.093537	-0.099955	0.0658365	0.0292249	-0.0129942	0.00246474	0.517131	0.5044	0.49319	0.482169	0.56227	0.525355	0.43177	0.398448	0.380182	0.353629	0.473479	0.385161	0.394745	0.372678	0.409975	0.38424	0.542199	0.614349	1	0.716321	0.703638	0.635331	0.604307	0.629322	0.638882	0.617721	0.570094	0.536796	0.519608	0.532866	0.529097	0.540818	0.544402	0.539438	0.536501	0.495137	0.565191	0.565448	0.482606	0.503075	0.49357	0.505675	0.464438	0.486653	0.477883	0.488106	0.527447	0.526762	0.50359	0.483823	0.492995	0.460839	0.42037	0.471128	0.545866	0.542101	0.539139	0.543694	0.448033	0.439371	0.443933	0.408034	0.422098	0.402312	0.466671	0.507348	0.526294	0.503875	0.484534	0.556816	0.485398	0.439909	0.459577	0.423213	0.425784	0.249361	0.36091	0.199797	0.185796	0.156337	0.189609	0.310216	0.331068	0.316036	0.289929	0.399587	0.432059	0.44504	0.444472	0.431176	0.348104	0.465361	0.371157	0.407264	0.392037	0.414101	0.436199	0.430176	0.4033	0.394281	0.577927	0.483576	0.486325	0.510992	0.472244	0.483372	0.510021	0.500333	0.492608	0.521656	0.532293	0.447608	0.529154	0.511849	0.511549	0.479297	0.510011	0.850606	0.608694	0.492296	0.460173	0.565285	0.493672	0.495173	0.489198	0.434149	0.427601	0.488948	0.421642	0.448585	0.326851	0.363021	0.298645	0.364901	0.41192	0.388851	0.359038	0.361676	0.260736	0.272112	0.252892	0.290989	0.430506	0.413046	0.38062	0.408303	0.322575	0.347641	0.338314	0.399206	0.350462	0.365436	0.329877	0.359417	0.308904	0.287234	0.324769	0.264873	0.372649	0.216032	0.338209	0.266384	0.228856	0.116943	0.0846979	0.118023	0.116858	0.12651	0.0825195	0.0871258	0.217482	0.18764	0.155937	0.137693	0.107265	0.0987825	0.15686	0.189341	0.136983	0.19349	0.172537	0.33678	0.455318	0.336885	0.253439	0.236458	0.172971	0.203591	0.227383	0.109145	0.161923	0.237303	0.322505	0.301165	0.317338	0.254968	0.234995	0.190706	0.240696	0.172737	0.195486	0.17685	0.17716	0.169467	0.222756	0.210744	0.137421	0.185646	0.33579	0.25974	0.246533	0.272378	0.230435	0.333552	0.302018	0.246164	0.215984	0.214239	0.211935	0.226086	0.255761	0.25601	0.224523	0.265015	0.246218	0.319585	0.278527	0.321739	0.263631	-0.407433	-0.0233826	-0.00932861	-0.0624781	45
aparc_grayvol_medialorbitofrontal_R	0.177093	0.117804	0.113225	0.0318418	0.00848233	0.113237	0.115452	-0.0217254	-0.0560228	0.0639631	0.0411268	-0.235793	-0.16881	-0.182761	-0.211216	-0.142449	-0.144318	-0.158933	0.099953	0.000425934	0.00740425	-0.0538139	-0.118213	0.0841822	0.0405255	0.0423758	0.0316084	0.442517	0.501239	0.454874	0.493017	0.505835	0.523257	0.39734	0.433443	0.282539	0.326784	0.407868	0.396538	0.38464	0.431079	0.401533	0.446202	0.635939	0.654729	0.716321	1	0.715317	0.715401	0.637096	0.667613	0.657734	0.667749	0.589107	0.632573	0.495255	0.53679	0.508678	0.53421	0.539378	0.518354	0.59907	0.580717	0.571034	0.591414	0.494658	0.486514	0.524866	0.531668	0.468085	0.471216	0.497122	0.484664	0.543718	0.524273	0.514269	0.513835	0.478402	0.479694	0.414508	0.482613	0.520941	0.528515	0.486835	0.525619	0.413884	0.431335	0.40332	0.401181	0.38859	0.368972	0.482847	0.499536	0.508612	0.438213	0.478011	0.543886	0.534354	0.424042	0.46668	0.469069	0.475525	0.26723	0.376872	0.266064	0.245623	0.233706	0.24029	0.361093	0.389382	0.33651	0.34191	0.426878	0.431964	0.474259	0.458412	0.54968	0.487075	0.473546	0.391632	0.395049	0.427689	0.427386	0.447891	0.448125	0.432658	0.417087	0.618957	0.474938	0.486624	0.553397	0.479051	0.460533	0.560638	0.527923	0.560201	0.559642	0.572251	0.530225	0.594796	0.522595	0.531297	0.471397	0.484218	0.58824	0.816373	0.500032	0.50575	0.59425	0.567052	0.41627	0.476124	0.375996	0.39141	0.6267	0.384342	0.427527	0.378644	0.403859	0.343983	0.408912	0.437912	0.424714	0.352295	0.398908	0.228035	0.26317	0.219299	0.269278	0.420422	0.41019	0.351743	0.391964	0.323045	0.366207	0.295623	0.349944	0.330515	0.366118	0.310303	0.345014	0.301999	0.343115	0.29098	0.249143	0.307317	0.178443	0.290848	0.232319	0.180988	0.0975473	0.0794112	0.142405	0.154667	0.0407944	0.0830193	0.097861	0.244723	0.33861	0.165422	0.143111	0.192183	0.117254	0.184922	0.160321	0.144121	0.161889	0.145576	0.316641	0.373194	0.263916	0.31413	0.2358	0.180705	0.189685	0.185135	0.143219	0.204341	0.203003	0.268606	0.295971	0.246225	0.280963	0.225333	0.240754	0.235891	0.221859	0.191419	0.209187	0.160342	0.151163	0.201875	0.183537	0.141025	0.219541	0.309786	0.288315	0.282052	0.222962	0.243967	0.304148	0.21446	0.216221	0.199756	0.233061	0.204813	0.217651	0.24228	0.286192	0.299531	0.218949	0.28467	0.280212	0.266399	0.303846	0.319405	-0.442423	-0.0384553	-0.0141683	-0.0775014	46
aparc_grayvol_lateralorbitofrontal_L	0.129727	0.153973	0.14808	0.0514246	-0.0180126	0.0956254	0.106264	-0.0024413	-0.0697495	0.0932572	0.0657135	-0.303951	-0.222515	-0.210836	-0.215616	-0.151555	-0.145988	-0.164553	0.0928082	-0.0165005	-0.0169404	-0.11531	-0.103435	0.0164271	0.0135859	0.00530266	0.00463894	0.497526	0.475407	0.526175	0.526785	0.57604	0.548412	0.43603	0.436473	0.346599	0.369069	0.46327	0.401893	0.400358	0.432748	0.420368	0.431259	0.680174	0.658301	0.703638	0.715317	1	0.815823	0.685325	0.684529	0.689556	0.665692	0.646954	0.60196	0.550687	0.552145	0.560562	0.545423	0.597703	0.582674	0.571665	0.528199	0.63373	0.620692	0.559291	0.555288	0.548886	0.557344	0.504969	0.496724	0.518552	0.52501	0.593129	0.570181	0.530634	0.507715	0.522033	0.506143	0.494635	0.524306	0.536871	0.542274	0.550578	0.548857	0.452444	0.436919	0.447858	0.415963	0.41825	0.398817	0.489231	0.525207	0.544852	0.406194	0.424766	0.697085	0.632154	0.532639	0.549565	0.47213	0.526646	0.339739	0.435919	0.28478	0.27823	0.247064	0.288713	0.38974	0.426155	0.345002	0.332379	0.477539	0.495459	0.487342	0.495726	0.528493	0.507544	0.500552	0.408479	0.420432	0.430404	0.458696	0.472844	0.475704	0.462875	0.442333	0.637322	0.5094	0.500955	0.554681	0.534349	0.53141	0.545545	0.586151	0.555765	0.591962	0.591583	0.549068	0.604354	0.574666	0.571433	0.526711	0.523588	0.607734	0.64183	0.656617	0.61988	0.834763	0.675019	0.395392	0.43995	0.409433	0.430733	0.612412	0.455994	0.482211	0.406593	0.418242	0.376331	0.428788	0.537484	0.503176	0.455395	0.420358	0.240475	0.272433	0.253385	0.301296	0.468218	0.452371	0.402679	0.423543	0.30807	0.381265	0.352156	0.384491	0.330241	0.391974	0.360923	0.37396	0.3616	0.353097	0.301952	0.274837	0.372305	0.202065	0.315371	0.240967	0.196055	0.0792198	0.06044	0.123642	0.140588	0.112941	0.102689	0.112533	0.199424	0.154152	0.151822	0.144186	0.1097	0.143083	0.153706	0.169343	0.106628	0.16092	0.107515	0.411054	0.327368	0.317471	0.281599	0.219943	0.138175	0.206825	0.211884	0.118723	0.173351	0.256477	0.295316	0.294291	0.332318	0.269448	0.241001	0.23724	0.250116	0.223765	0.184317	0.162003	0.199518	0.172545	0.244064	0.212764	0.16999	0.19833	0.353678	0.265284	0.243669	0.296054	0.248242	0.332304	0.28727	0.23884	0.247015	0.219373	0.244433	0.241093	0.28564	0.26629	0.230556	0.270071	0.264126	0.328856	0.285405	0.338699	0.278827	-0.412764	-0.0568817	-0.0119475	-0.0830682	47
aparc_grayvol_lateralorbitofrontal_R	0.126423	0.0997556	0.119549	0.0139867	-0.00497956	0.0968245	0.0947595	-0.00160844	-0.051353	0.0674373	0.0513772	-0.24038	-0.145991	-0.150828	-0.157864	-0.0993242	-0.11612	-0.124199	0.122183	0.0386067	0.0316982	-0.00367429	-0.0686065	0.0637157	0.0600221	0.0778663	0.074906	0.394851	0.430525	0.440969	0.467956	0.49747	0.506563	0.365395	0.39482	0.301169	0.352905	0.384634	0.363396	0.377113	0.423907	0.386626	0.428475	0.637212	0.600309	0.635331	0.715401	0.815823	1	0.641977	0.660152	0.651177	0.663453	0.574549	0.595561	0.476297	0.527404	0.517162	0.523026	0.538149	0.518159	0.579228	0.562912	0.57347	0.60282	0.528782	0.531625	0.504892	0.552411	0.464892	0.447784	0.495653	0.508066	0.568469	0.538157	0.512275	0.500692	0.484088	0.50249	0.448072	0.494873	0.483903	0.501468	0.491183	0.532047	0.381668	0.397226	0.393703	0.395723	0.382942	0.370021	0.457886	0.507541	0.508135	0.373812	0.387865	0.638869	0.662478	0.475862	0.500185	0.475788	0.49277	0.327616	0.418135	0.318649	0.286658	0.28081	0.305742	0.377876	0.438789	0.333688	0.344853	0.45686	0.483765	0.450165	0.486587	0.502555	0.492193	0.395317	0.397858	0.368258	0.404768	0.437719	0.456051	0.466878	0.468366	0.421578	0.632937	0.481171	0.476849	0.537927	0.492864	0.494036	0.550576	0.538206	0.554145	0.574389	0.589929	0.544984	0.591337	0.519087	0.538428	0.470111	0.477266	0.557001	0.648424	0.575153	0.623239	0.708644	0.840997	0.373128	0.410788	0.396016	0.402111	0.58941	0.479874	0.478839	0.399332	0.409679	0.369016	0.411721	0.486744	0.45519	0.403769	0.391081	0.242982	0.271361	0.238535	0.280091	0.427229	0.427031	0.367316	0.408426	0.311117	0.370827	0.320395	0.351935	0.31716	0.351208	0.335091	0.36288	0.336009	0.342208	0.297497	0.251298	0.325677	0.157975	0.281957	0.203824	0.175065	0.106692	0.0873953	0.148183	0.185716	0.0538892	0.0968719	0.0940875	0.216298	0.15758	0.145066	0.138035	0.157087	0.120079	0.165298	0.105142	0.0964207	0.0867853	0.097368	0.300027	0.277146	0.263375	0.348999	0.170455	0.108997	0.206624	0.176583	0.158789	0.188731	0.214005	0.216552	0.251608	0.220534	0.237966	0.225423	0.259288	0.224525	0.240048	0.176902	0.165529	0.194829	0.178729	0.196836	0.196118	0.141057	0.203343	0.307364	0.30971	0.243021	0.2257	0.252298	0.268609	0.21479	0.214417	0.19865	0.219406	0.217998	0.221354	0.255766	0.272627	0.26814	0.186024	0.273622	0.242348	0.203121	0.263637	0.263348	-0.414284	-0.00935305	-0.038812	-0.0544463	48
aparc_grayvol_superiorfrontal_L	0.124687	0.158527	0.178075	0.0685109	0.0203882	0.0786293	0.107118	0.00276928	-0.0734867	0.115399	0.0762823	-0.375062	-0.253961	-0.213866	-0.243038	-0.194372	-0.192359	-0.198875	0.0443511	0.0153182	-0.0310429	-0.0937904	-0.0977002	-0.0509332	-0.0401071	-0.0305859	-0.0228097	0.491131	0.49784	0.492052	0.511955	0.539024	0.537815	0.410615	0.418432	0.334522	0.36508	0.400447	0.383299	0.36687	0.41522	0.3985	0.441847	0.601207	0.602567	0.604307	0.637096	0.685325	0.641977	1	0.845622	0.721462	0.688135	0.607448	0.600439	0.533464	0.562576	0.526715	0.569862	0.557505	0.570631	0.568951	0.497124	0.622469	0.645224	0.560441	0.616048	0.50576	0.573945	0.636775	0.620795	0.603866	0.598856	0.681555	0.664827	0.579665	0.587223	0.535913	0.507846	0.462827	0.528294	0.542734	0.55949	0.559282	0.561288	0.487337	0.492657	0.429379	0.398585	0.493186	0.47384	0.507825	0.51636	0.5188	0.489062	0.498809	0.585114	0.535877	0.483457	0.534821	0.474736	0.500444	0.30159	0.443929	0.368656	0.291646	0.366772	0.402667	0.3884	0.539966	0.28168	0.336646	0.374886	0.453492	0.420217	0.46602	0.494611	0.458189	0.449188	0.481797	0.46584	0.476402	0.481274	0.462256	0.484183	0.497126	0.436377	0.631867	0.43093	0.443696	0.526485	0.484737	0.490188	0.49761	0.523534	0.536853	0.557857	0.569196	0.80313	0.703103	0.50324	0.532669	0.497462	0.51489	0.523074	0.596544	0.512133	0.503182	0.563131	0.533224	0.458815	0.470045	0.418496	0.462659	0.531532	0.490251	0.550542	0.431005	0.441649	0.395661	0.418267	0.463947	0.448549	0.387287	0.40392	0.249458	0.261829	0.245118	0.259198	0.452666	0.429088	0.383573	0.394255	0.303845	0.362485	0.331176	0.353756	0.328163	0.359456	0.32876	0.336231	0.331703	0.292518	0.277058	0.25569	0.239289	0.107674	0.270668	0.225488	0.167244	0.0925377	0.117937	0.141584	0.176688	0.0809458	0.0647326	0.0150831	0.147263	0.0611656	0.167512	0.196524	0.128225	0.144388	0.19774	0.195497	0.138784	0.108181	0.0991334	0.304692	0.27026	0.272434	0.276013	0.264927	0.200758	0.219766	0.272735	0.133759	0.185831	0.291969	0.280025	0.294924	0.260066	0.250523	0.28643	0.280762	0.25356	0.225408	0.271264	0.270222	0.243558	0.253464	0.308088	0.334895	0.220715	0.282655	0.359631	0.300036	0.295243	0.40518	0.38915	0.403825	0.387694	0.340133	0.306651	0.33971	0.378284	0.388612	0.379396	0.375312	0.25456	0.267159	0.283611	0.324607	0.315346	0.342363	0.294887	-0.355775	-0.137796	-0.132388	-0.114648	49
aparc_grayvol_superiorfrontal_R	0.134715	0.155891	0.152206	0.0392084	0.0208812	0.0832212	0.108574	0.00243076	-0.0426553	0.123833	0.0808762	-0.396051	-0.240235	-0.229898	-0.237095	-0.169219	-0.164915	-0.177977	0.0592199	-0.00466744	-0.0326479	-0.0819445	-0.112695	-0.0477947	-0.0497824	-0.0432566	-0.0459054	0.500265	0.527832	0.478578	0.518294	0.513674	0.537903	0.394631	0.435528	0.336065	0.373819	0.39763	0.375524	0.366899	0.38746	0.399972	0.437839	0.593507	0.605255	0.629322	0.667613	0.684529	0.660152	0.845622	1	0.708851	0.699782	0.590268	0.618425	0.524264	0.570395	0.540673	0.574709	0.529782	0.539935	0.583555	0.515485	0.642155	0.649868	0.584304	0.586205	0.505221	0.548171	0.594689	0.632468	0.595093	0.616064	0.67804	0.678098	0.586108	0.596861	0.52526	0.518801	0.49379	0.523829	0.54061	0.572958	0.555408	0.584741	0.471685	0.502356	0.438998	0.445065	0.506522	0.481529	0.518953	0.54098	0.538551	0.498069	0.518859	0.584635	0.559722	0.474112	0.525423	0.491495	0.503591	0.337527	0.407503	0.222619	0.350952	0.247948	0.304469	0.450867	0.449654	0.402715	0.418999	0.392669	0.399381	0.402844	0.422367	0.491501	0.455504	0.43755	0.429657	0.467786	0.445684	0.464337	0.443768	0.435967	0.45958	0.45252	0.618776	0.433453	0.428074	0.516151	0.447745	0.457237	0.497402	0.490772	0.531396	0.529046	0.553754	0.62983	0.823388	0.517974	0.511246	0.48319	0.495413	0.517047	0.60211	0.494212	0.497312	0.556936	0.532799	0.462645	0.471177	0.426785	0.452582	0.55528	0.385014	0.458058	0.430622	0.444026	0.364644	0.410182	0.440938	0.421542	0.370821	0.391171	0.243175	0.248534	0.224326	0.2531	0.437462	0.412005	0.353023	0.397015	0.307819	0.370796	0.299258	0.34902	0.32323	0.352562	0.336713	0.35921	0.306026	0.30351	0.293147	0.2385	0.261759	0.122944	0.305153	0.270574	0.204887	0.126295	0.109185	0.170333	0.201537	0.077991	0.0909339	0.0622877	0.182248	0.121418	0.212111	0.209226	0.164513	0.143556	0.241024	0.194351	0.196698	0.122001	0.157114	0.313392	0.322975	0.2705	0.303563	0.277611	0.227174	0.234903	0.292042	0.182075	0.253419	0.271383	0.272112	0.306996	0.240355	0.259121	0.286754	0.319548	0.244186	0.239687	0.315927	0.366988	0.283102	0.284777	0.348973	0.33345	0.251414	0.329122	0.367443	0.351923	0.357607	0.397401	0.414123	0.425058	0.401953	0.417307	0.32263	0.375243	0.384326	0.419983	0.383105	0.417925	0.303075	0.259805	0.321915	0.314044	0.302317	0.362037	0.336664	-0.346366	-0.0975905	-0.0795016	-0.0914884	50
aparc_grayvol_rostralmiddlefrontal_L	0.120355	0.127627	0.130891	0.0224202	0.0485539	0.114035	0.14532	-0.0521441	-0.0227473	0.128877	0.0396602	-0.32499	-0.222166	-0.148662	-0.184419	-0.139191	-0.162815	-0.178135	0.0829674	0.064442	0.0285713	-0.0699827	-0.0672454	0.0208787	0.0128251	0.0188655	0.0336284	0.462041	0.476963	0.499001	0.48508	0.551331	0.50401	0.42007	0.408202	0.317551	0.334254	0.40106	0.332484	0.421473	0.435519	0.455967	0.45411	0.578903	0.567807	0.638882	0.657734	0.689556	0.651177	0.721462	0.708851	1	0.806817	0.628548	0.573365	0.556587	0.537324	0.575356	0.584146	0.6019	0.607988	0.559694	0.522019	0.61642	0.635191	0.572398	0.594896	0.504183	0.533077	0.576037	0.557536	0.467077	0.506579	0.568307	0.587274	0.520881	0.530406	0.573422	0.544736	0.461062	0.523273	0.544193	0.535649	0.595774	0.570692	0.49714	0.4761	0.459674	0.433212	0.440136	0.423138	0.490863	0.521482	0.525189	0.519856	0.517348	0.62899	0.558351	0.470729	0.58569	0.420781	0.497722	0.31281	0.432813	0.35499	0.276583	0.307823	0.296773	0.379112	0.442958	0.341603	0.352123	0.427624	0.474123	0.426285	0.444328	0.504361	0.458064	0.436733	0.455233	0.450615	0.382424	0.432838	0.427714	0.434743	0.406874	0.415685	0.625233	0.491454	0.481339	0.5277	0.536086	0.544958	0.53867	0.53536	0.520543	0.841271	0.687679	0.536664	0.576436	0.507348	0.532773	0.541858	0.492616	0.540325	0.585376	0.564383	0.52183	0.562388	0.525037	0.495142	0.492568	0.399642	0.433477	0.578995	0.477289	0.523632	0.394128	0.40422	0.359438	0.396227	0.528649	0.434846	0.368433	0.346471	0.267415	0.2683	0.272361	0.290056	0.501124	0.469836	0.417532	0.428947	0.37077	0.422474	0.377752	0.39127	0.383869	0.409221	0.398327	0.408553	0.343571	0.300182	0.292789	0.225115	0.329944	0.196368	0.345681	0.300219	0.231438	0.0818624	0.0691213	0.165066	0.204723	0.06812	0.0519227	0.0911468	0.179401	0.142804	0.176586	0.175829	0.115293	0.179088	0.181948	0.162537	0.148646	0.115393	0.131893	0.319501	0.306059	0.244778	0.233985	0.282332	0.206565	0.216702	0.245328	0.133396	0.203679	0.254205	0.282422	0.275353	0.254267	0.204845	0.285126	0.272095	0.231121	0.219872	0.22919	0.251549	0.187151	0.170689	0.273507	0.262493	0.207333	0.241768	0.386015	0.298212	0.311737	0.34831	0.30053	0.43916	0.352695	0.309571	0.295342	0.305458	0.332189	0.333465	0.363155	0.354068	0.219349	0.24705	0.270888	0.317981	0.307699	0.359013	0.272655	-0.396349	-0.129215	-0.0888879	-0.115008	51
aparc_grayvol_rostralmiddlefrontal_R	0.101335	0.0968832	0.118827	0.0201121	0.0484132	0.122104	0.130232	-0.0479723	-0.0325472	0.0797969	0.036462	-0.281836	-0.170659	-0.13128	-0.176613	-0.158116	-0.163768	-0.174213	0.121232	0.0481952	0.0395315	-0.0119215	-0.0329066	0.0561186	0.0517931	0.0567934	0.0668775	0.418763	0.442658	0.454274	0.472654	0.504542	0.53524	0.35459	0.391167	0.315004	0.347132	0.351886	0.341465	0.434434	0.458498	0.447494	0.466557	0.549335	0.570103	0.617721	0.667749	0.665692	0.663453	0.688135	0.699782	0.806817	1	0.600286	0.588057	0.508963	0.523518	0.547323	0.592216	0.544282	0.548026	0.585428	0.544994	0.626919	0.612531	0.589436	0.583432	0.541609	0.521066	0.578197	0.515988	0.501455	0.506494	0.571905	0.514714	0.554079	0.547567	0.539489	0.559043	0.474566	0.494291	0.515396	0.50606	0.543742	0.546029	0.443942	0.465931	0.431225	0.447177	0.406184	0.387797	0.461966	0.505362	0.517629	0.441505	0.513193	0.543878	0.566668	0.460271	0.49557	0.454214	0.513177	0.328244	0.411092	0.323612	0.275354	0.278788	0.269851	0.378037	0.415002	0.346112	0.369454	0.494685	0.492586	0.489456	0.444708	0.539168	0.45421	0.451075	0.494426	0.418363	0.438953	0.455976	0.48579	0.457527	0.467299	0.400598	0.644816	0.497208	0.514721	0.550903	0.505289	0.514284	0.5643	0.5488	0.546486	0.702581	0.88663	0.549212	0.596212	0.565143	0.53191	0.517843	0.494537	0.548631	0.598804	0.516766	0.550273	0.566705	0.544448	0.44348	0.507064	0.423398	0.460219	0.591583	0.481006	0.508004	0.401198	0.439423	0.376208	0.444706	0.462791	0.459533	0.382129	0.365828	0.267569	0.295446	0.261187	0.318543	0.480179	0.488949	0.424815	0.467518	0.376083	0.431487	0.390518	0.436323	0.381232	0.421649	0.370632	0.416823	0.339149	0.327773	0.293396	0.247861	0.312004	0.180631	0.325414	0.289288	0.236602	0.118572	0.0788159	0.180184	0.194607	0.0327878	0.0362033	0.0315786	0.171236	0.14216	0.159222	0.178831	0.115742	0.121745	0.18217	0.136516	0.128809	0.114158	0.114596	0.262909	0.249436	0.184107	0.211146	0.207902	0.180146	0.134822	0.188903	0.110782	0.195866	0.208519	0.197481	0.243479	0.178945	0.204156	0.259115	0.265875	0.232548	0.223532	0.203208	0.263444	0.145434	0.129784	0.199545	0.183005	0.147118	0.224002	0.321116	0.326556	0.337036	0.262137	0.294888	0.317504	0.27186	0.273477	0.227886	0.277152	0.267856	0.301939	0.288602	0.316773	0.231623	0.188621	0.250734	0.23165	0.234214	0.279052	0.250921	-0.42212	-0.0816132	-0.0874252	-0.114639	52
aparc_grayvol_superiortemporal_L	0.0733623	0.114716	0.112451	0.00464801	-0.0607025	-0.017239	-0.0122406	-0.0255386	-0.0739729	0.129169	0.0375375	-0.354161	-0.29491	-0.241528	-0.246526	-0.207106	-0.216017	-0.232931	0.0669602	-0.0791278	-0.0717248	-0.221169	-0.170783	-0.0220318	-0.0861158	-0.0638593	-0.0297325	0.45718	0.445189	0.566459	0.55871	0.608287	0.572536	0.505471	0.474786	0.384903	0.399203	0.428615	0.379597	0.494947	0.510381	0.57057	0.538008	0.595722	0.5962	0.570094	0.589107	0.646954	0.574549	0.607448	0.590268	0.628548	0.600286	1	0.765384	0.594279	0.584754	0.55004	0.612371	0.601225	0.690793	0.602188	0.588532	0.572343	0.561476	0.500788	0.51928	0.597897	0.553119	0.463305	0.411635	0.421226	0.456207	0.515243	0.487698	0.51091	0.49006	0.560364	0.520146	0.403877	0.470853	0.492605	0.491226	0.546053	0.525658	0.434557	0.430284	0.422509	0.41105	0.398385	0.376312	0.401663	0.482606	0.494855	0.431055	0.44274	0.527109	0.489129	0.462808	0.486868	0.39618	0.438565	0.23586	0.351806	0.244085	0.211899	0.198032	0.208896	0.338238	0.359877	0.285697	0.265318	0.348619	0.386593	0.481904	0.45013	0.423877	0.414759	0.418955	0.35287	0.324429	0.31745	0.369096	0.381754	0.369707	0.35504	0.321906	0.519699	0.445149	0.518196	0.523952	0.474506	0.580751	0.560295	0.811998	0.624535	0.510316	0.508994	0.449968	0.488701	0.448484	0.457075	0.474387	0.489087	0.468495	0.513857	0.457615	0.476288	0.519499	0.456057	0.422799	0.404684	0.411273	0.425042	0.506743	0.395374	0.420344	0.514976	0.490757	0.461893	0.428474	0.426204	0.394119	0.365192	0.342907	0.191324	0.194831	0.186193	0.211367	0.444392	0.415535	0.341047	0.380584	0.295169	0.348295	0.278688	0.331142	0.303399	0.326409	0.331124	0.339728	0.322154	0.341428	0.215007	0.206934	0.323466	0.224548	0.319924	0.285788	0.219374	0.111002	0.0945764	0.177437	0.21552	0.161347	0.14477	0.117067	0.168951	0.146912	0.231101	0.255224	0.223843	0.288771	0.260515	0.20772	0.171042	0.203137	0.163825	0.316939	0.303811	0.342431	0.32001	0.22937	0.19462	0.198996	0.247587	0.0948684	0.163227	0.326254	0.415312	0.352281	0.390606	0.321898	0.365542	0.335382	0.280983	0.246865	0.30705	0.291533	0.201309	0.175601	0.275394	0.244784	0.311138	0.29123	0.351849	0.240582	0.247042	0.306131	0.257281	0.324925	0.298236	0.243018	0.365003	0.318508	0.333776	0.333395	0.404509	0.368196	0.338372	0.421646	0.37562	0.460069	0.446067	0.599209	0.450878	-0.315388	-0.0861506	-0.0438481	-0.0820129	53
aparc_grayvol_superiortemporal_R	0.0873413	0.0624818	0.113635	0.0208889	-0.0376222	-0.0137424	-0.024779	-0.0145409	-0.0782215	0.059862	0.0609117	-0.290601	-0.246864	-0.201333	-0.243861	-0.208103	-0.214505	-0.217161	0.0911953	-0.0392293	-0.0611756	-0.156719	-0.222433	-0.0453274	-0.0446623	-0.0327891	-0.0447536	0.391965	0.428695	0.511161	0.564939	0.538485	0.582261	0.438524	0.463843	0.350118	0.420151	0.414503	0.360802	0.435182	0.565141	0.485879	0.615793	0.619667	0.66967	0.536796	0.632573	0.60196	0.595561	0.600439	0.618425	0.573365	0.588057	0.765384	1	0.541376	0.592782	0.529441	0.593957	0.57963	0.607558	0.591839	0.670722	0.568381	0.593424	0.494141	0.524979	0.540808	0.633123	0.438281	0.440077	0.460099	0.464571	0.533848	0.508268	0.530911	0.557041	0.522093	0.469948	0.434723	0.478646	0.457243	0.478051	0.469122	0.511369	0.39207	0.438182	0.360411	0.378266	0.386808	0.368335	0.404996	0.504097	0.497833	0.417728	0.408276	0.483663	0.49452	0.436415	0.447936	0.449852	0.474608	0.280616	0.356275	0.29624	0.282263	0.267607	0.267645	0.400584	0.416874	0.29161	0.301182	0.358443	0.39355	0.453566	0.512878	0.394907	0.46652	0.473855	0.340932	0.344852	0.351928	0.365481	0.411453	0.415198	0.38353	0.338469	0.537366	0.443405	0.497454	0.497464	0.476304	0.534974	0.600206	0.633118	0.814082	0.459048	0.492337	0.468141	0.525988	0.457249	0.474741	0.448374	0.470666	0.435958	0.539535	0.423697	0.460532	0.48345	0.46133	0.40209	0.375009	0.379082	0.384344	0.474383	0.428956	0.440882	0.492975	0.553894	0.409978	0.479983	0.406467	0.408437	0.352613	0.376775	0.159027	0.171419	0.137057	0.15984	0.414448	0.33104	0.319692	0.371616	0.26571	0.303788	0.239536	0.293605	0.277113	0.273677	0.289565	0.324955	0.299456	0.310779	0.24056	0.140878	0.280859	0.169819	0.260728	0.225837	0.159262	0.137508	0.124015	0.161983	0.223552	0.131806	0.205837	0.106175	0.208391	0.180452	0.270551	0.318437	0.313527	0.224257	0.332277	0.193871	0.200556	0.186722	0.171016	0.278993	0.273672	0.288406	0.359715	0.222542	0.179074	0.174476	0.196802	0.122406	0.231387	0.280593	0.333824	0.368561	0.317884	0.362677	0.333744	0.385033	0.286466	0.302837	0.289226	0.346754	0.223377	0.212238	0.265951	0.264272	0.238859	0.349005	0.311333	0.288831	0.261123	0.266056	0.278425	0.297159	0.249467	0.238352	0.302166	0.336319	0.307349	0.344045	0.372991	0.398653	0.386123	0.347509	0.428166	0.380091	0.340553	0.454985	0.578201	-0.31055	-0.0493996	-0.0595751	-0.060457	54
aparc_grayvol_fusiform_L	0.0672158	0.117856	0.113559	0.0226938	-0.0250191	0.010804	0.0249082	-0.0149115	-0.0995079	0.10558	0.11272	-0.36404	-0.365279	-0.247952	-0.311011	-0.25727	-0.304119	-0.288365	0.0408174	-0.124763	-0.13224	-0.269521	-0.218028	-0.0739658	-0.124345	-0.132403	-0.101133	0.47035	0.468983	0.574401	0.529852	0.581861	0.537839	0.48719	0.426989	0.456966	0.448486	0.516572	0.415559	0.405811	0.390876	0.450954	0.428224	0.503745	0.487829	0.519608	0.495255	0.550687	0.476297	0.533464	0.524264	0.556587	0.508963	0.594279	0.541376	1	0.692447	0.589311	0.577873	0.617024	0.569735	0.556602	0.502619	0.599877	0.554926	0.542938	0.53687	0.49615	0.489562	0.426178	0.379795	0.386869	0.386369	0.493622	0.449508	0.484892	0.460113	0.634585	0.570982	0.431515	0.442494	0.449113	0.445174	0.499396	0.480451	0.4129	0.400376	0.348947	0.323789	0.349876	0.341848	0.352913	0.418222	0.430684	0.427122	0.426366	0.461238	0.4259	0.381676	0.389164	0.322617	0.363552	0.246828	0.326454	0.210321	0.215436	0.179895	0.206152	0.328517	0.326452	0.241822	0.220456	0.382044	0.389934	0.389903	0.385983	0.329468	0.332967	0.329816	0.320512	0.295922	0.289126	0.307444	0.388285	0.344382	0.32934	0.288822	0.462293	0.476979	0.461543	0.497505	0.531067	0.465919	0.480985	0.437625	0.427659	0.426182	0.422222	0.369856	0.430223	0.460106	0.449793	0.822067	0.556679	0.434964	0.430766	0.382147	0.39282	0.43188	0.370599	0.424274	0.391201	0.426245	0.420169	0.407881	0.330423	0.374999	0.305617	0.33477	0.249231	0.285261	0.325068	0.322966	0.302747	0.275543	0.225544	0.250743	0.218885	0.263527	0.524653	0.440804	0.413562	0.458121	0.31807	0.387577	0.330374	0.387027	0.321998	0.361961	0.272973	0.29101	0.333527	0.292556	0.342749	0.276776	0.258118	0.201857	0.307468	0.273796	0.216304	0.139897	0.117609	0.209474	0.223371	0.270263	0.219616	0.121681	0.14143	0.112473	0.195882	0.195893	0.190551	0.245298	0.233429	0.283347	0.181853	0.235368	0.160308	0.284378	0.287869	0.314653	0.303156	0.209631	0.168726	0.195504	0.226357	0.102272	0.154974	0.393375	0.39062	0.326074	0.416942	0.316935	0.417535	0.395222	0.354907	0.30735	0.248361	0.284424	0.186047	0.156206	0.275653	0.230622	0.296973	0.289793	0.299752	0.220287	0.214147	0.29706	0.223518	0.335941	0.300815	0.214638	0.394414	0.353946	0.367731	0.359314	0.41495	0.36134	0.311897	0.598569	0.461952	0.423627	0.389284	0.462866	0.372005	-0.328795	-0.0922074	-0.00743594	-0.0225878	55
aparc_grayvol_fusiform_R	0.121959	0.128964	0.134507	-0.00173224	-0.0304742	0.0266109	0.032338	0.00412813	-0.0870342	0.0882589	0.0539136	-0.347241	-0.317212	-0.217615	-0.309808	-0.234657	-0.292993	-0.288831	0.0716256	-0.111149	-0.0955556	-0.201962	-0.280192	-0.0586086	-0.0898745	-0.109851	-0.106369	0.486281	0.522626	0.535086	0.594204	0.566437	0.594898	0.439588	0.503263	0.388386	0.51215	0.491175	0.52751	0.396609	0.393505	0.42644	0.452539	0.520099	0.600291	0.532866	0.53679	0.552145	0.527404	0.562576	0.570395	0.537324	0.523518	0.584754	0.592782	0.692447	1	0.548858	0.616115	0.579011	0.559486	0.644037	0.528724	0.57566	0.620438	0.521972	0.572665	0.510909	0.543894	0.412185	0.426127	0.410414	0.475207	0.509586	0.480915	0.485402	0.47813	0.57108	0.595199	0.445186	0.503607	0.468775	0.516824	0.47491	0.519142	0.419538	0.483568	0.388576	0.387272	0.410427	0.38944	0.404145	0.476981	0.472863	0.376527	0.408773	0.445122	0.451138	0.367094	0.388617	0.396621	0.396713	0.279922	0.359159	0.246421	0.234163	0.219385	0.225129	0.340584	0.376968	0.232212	0.229886	0.364523	0.423145	0.439933	0.435364	0.364716	0.365135	0.410006	0.304763	0.301747	0.28307	0.329351	0.390614	0.366887	0.335044	0.276585	0.509745	0.453231	0.487702	0.567876	0.487054	0.476578	0.47073	0.485702	0.451388	0.409858	0.431279	0.402167	0.448754	0.457505	0.473501	0.566369	0.818385	0.447067	0.465489	0.380126	0.407572	0.430279	0.400806	0.391928	0.409501	0.411415	0.479674	0.410377	0.399358	0.439526	0.366693	0.397461	0.307911	0.319897	0.341316	0.364376	0.298689	0.333893	0.229943	0.240594	0.236811	0.248881	0.462075	0.47254	0.404166	0.42719	0.320741	0.412622	0.339971	0.335584	0.349239	0.379088	0.280952	0.326591	0.284964	0.318677	0.295926	0.316661	0.277997	0.190307	0.325993	0.255458	0.195865	0.0995703	0.121389	0.150627	0.240255	0.163766	0.251575	0.0635418	0.182734	0.13841	0.188949	0.239011	0.256249	0.142805	0.271578	0.208161	0.235531	0.179233	0.20749	0.269628	0.261891	0.286976	0.351251	0.165616	0.143632	0.178452	0.186798	0.12142	0.131314	0.365507	0.359459	0.409032	0.381689	0.411717	0.35719	0.398594	0.306338	0.334996	0.239014	0.277633	0.226812	0.269104	0.282312	0.290418	0.190237	0.298935	0.263336	0.249074	0.223269	0.276486	0.302966	0.304725	0.280791	0.264635	0.314962	0.387689	0.33705	0.374351	0.375416	0.436663	0.401476	0.437954	0.594552	0.376446	0.322479	0.373858	0.426396	-0.38864	-0.0942807	-0.0514416	-0.0392617	56
aparc_grayvol_inferiorparietal_L	0.071193	0.127267	0.0816397	-0.00129322	-0.0403857	-0.00244294	0.0140043	-0.0677608	-0.0607867	0.101245	0.0760046	-0.362147	-0.338698	-0.188507	-0.256159	-0.276673	-0.307656	-0.303942	0.0694039	-0.0378715	-0.0410622	-0.157488	-0.125122	-0.0763203	-0.100326	-0.0688334	-0.0508659	0.439452	0.453945	0.525641	0.513689	0.537719	0.510343	0.382117	0.377165	0.322968	0.349416	0.425298	0.318318	0.558748	0.536115	0.61039	0.56486	0.476014	0.45288	0.529097	0.508678	0.560562	0.517162	0.526715	0.540673	0.575356	0.547323	0.55004	0.529441	0.589311	0.548858	1	0.735083	0.659653	0.679902	0.54791	0.578078	0.679542	0.635963	0.624418	0.591997	0.472007	0.571039	0.426007	0.388529	0.41389	0.402969	0.495888	0.423233	0.491426	0.509398	0.57503	0.537279	0.483833	0.485219	0.457413	0.465233	0.502544	0.482557	0.431921	0.408823	0.398189	0.355122	0.38456	0.372742	0.381743	0.451004	0.441411	0.429631	0.452696	0.487748	0.435162	0.380687	0.365556	0.381682	0.348696	0.291363	0.372977	0.238585	0.222363	0.215088	0.243762	0.324963	0.380247	0.252479	0.235796	0.420446	0.420575	0.35421	0.457677	0.369305	0.336693	0.326897	0.285846	0.258348	0.288424	0.297907	0.377182	0.38792	0.310108	0.246719	0.505688	0.883141	0.606325	0.50535	0.578026	0.612015	0.579405	0.426272	0.465672	0.428104	0.445318	0.353583	0.430412	0.518959	0.510391	0.488763	0.460255	0.462129	0.479541	0.417159	0.405356	0.462656	0.429639	0.411081	0.43024	0.39909	0.383485	0.421804	0.323835	0.371081	0.266697	0.316036	0.216752	0.285857	0.308543	0.307991	0.290704	0.307031	0.177966	0.203205	0.166518	0.2103	0.467083	0.419223	0.377834	0.389501	0.258473	0.329213	0.300405	0.340519	0.286954	0.317982	0.337818	0.351389	0.255725	0.232113	0.283769	0.178767	0.293546	0.191316	0.316975	0.248829	0.204647	0.133659	0.094106	0.137607	0.1923	0.0991004	0.120906	0.073578	0.0991359	0.0482435	0.200942	0.18911	0.158458	0.298507	0.276349	0.250518	0.18317	0.182299	0.130334	0.251745	0.235744	0.248577	0.228216	0.225114	0.169359	0.196829	0.198776	0.0797531	0.142844	0.366075	0.31096	0.295166	0.313251	0.250996	0.379062	0.368444	0.313247	0.255034	0.267859	0.300333	0.223712	0.190499	0.29463	0.248596	0.314925	0.298271	0.307622	0.240425	0.23603	0.355071	0.31111	0.349878	0.312217	0.238479	0.482383	0.403026	0.429832	0.396709	0.482234	0.4166	0.261785	0.401489	0.349201	0.38841	0.369851	0.390848	0.295892	-0.291875	-0.0956164	-0.0208462	-0.0395856	57
aparc_grayvol_inferiorparietal_R	0.0562276	0.116331	0.108185	0.00288287	-0.0378798	-0.0124171	-0.0187863	-0.0452435	-0.0833114	0.096263	0.0487587	-0.391539	-0.326426	-0.244332	-0.282119	-0.271458	-0.306971	-0.309183	0.0516636	-0.067243	-0.0834322	-0.176988	-0.205944	-0.115306	-0.139979	-0.10517	-0.0823518	0.468966	0.507437	0.546568	0.568772	0.562624	0.571028	0.370811	0.400192	0.307345	0.381225	0.409456	0.34624	0.517367	0.584139	0.558992	0.617998	0.464945	0.489203	0.540818	0.53421	0.545423	0.523026	0.569862	0.574709	0.584146	0.592216	0.612371	0.593957	0.577873	0.616115	0.735083	1	0.628615	0.641933	0.636122	0.643714	0.640283	0.673335	0.589489	0.658477	0.566821	0.540483	0.450044	0.411435	0.401065	0.464508	0.52827	0.482314	0.530713	0.49128	0.544881	0.553242	0.456929	0.516032	0.481648	0.500115	0.53129	0.538113	0.454159	0.477109	0.408443	0.382146	0.406369	0.400078	0.401422	0.486842	0.471869	0.434804	0.457063	0.478137	0.476356	0.391444	0.394021	0.392712	0.385897	0.282021	0.37096	0.260907	0.261517	0.220989	0.245859	0.362941	0.398336	0.278063	0.272873	0.39947	0.471602	0.456772	0.391356	0.366804	0.329654	0.328134	0.311778	0.25881	0.275264	0.334106	0.410616	0.358025	0.327569	0.241126	0.504839	0.617887	0.852589	0.54867	0.540813	0.580015	0.620573	0.493582	0.472685	0.437225	0.478564	0.387533	0.434336	0.498249	0.506789	0.497467	0.494601	0.458586	0.495657	0.418834	0.434937	0.444888	0.430441	0.409509	0.437271	0.402856	0.427039	0.411022	0.341084	0.392583	0.308996	0.320354	0.265064	0.25475	0.324898	0.333656	0.299522	0.301091	0.171766	0.165145	0.170758	0.187885	0.435846	0.417841	0.378108	0.389851	0.259116	0.303531	0.315392	0.322139	0.294315	0.291175	0.324382	0.371116	0.271464	0.262402	0.282797	0.180506	0.298098	0.210527	0.384865	0.316522	0.268423	0.104383	0.0603117	0.129456	0.188179	0.0735906	0.131578	0.0555739	0.126684	0.0789122	0.203571	0.237115	0.241161	0.245872	0.313502	0.239717	0.262261	0.136986	0.19165	0.253453	0.262086	0.251199	0.293338	0.229379	0.182236	0.188748	0.214988	0.116877	0.172209	0.343312	0.283326	0.326451	0.287917	0.298874	0.347308	0.395842	0.288228	0.287011	0.285588	0.299661	0.231575	0.247203	0.309598	0.336105	0.286321	0.387865	0.316036	0.286169	0.27604	0.338334	0.35935	0.343419	0.325072	0.298581	0.406306	0.505506	0.397004	0.449988	0.449002	0.49614	0.391148	0.355703	0.443167	0.381746	0.332964	0.400294	0.39625	-0.347347	-0.0984056	-0.0579308	-0.0238917	58
aparc_grayvol_inferiortemporal_L	0.0404305	0.109844	0.0823739	-0.00164169	-0.0521538	-0.0127687	0.0101701	-0.082073	-0.0727253	0.0408621	0.0759472	-0.326717	-0.368247	-0.237284	-0.276596	-0.287852	-0.338263	-0.331154	0.0629938	-0.0738596	-0.0833567	-0.229961	-0.176773	-0.0578197	-0.0690605	-0.0562631	-0.02471	0.4309	0.437494	0.591736	0.573175	0.6317	0.589781	0.501758	0.46185	0.399803	0.406958	0.561505	0.41794	0.400243	0.476426	0.459959	0.523562	0.553421	0.538435	0.544402	0.539378	0.597703	0.538149	0.557505	0.529782	0.6019	0.544282	0.601225	0.57963	0.617024	0.579011	0.659653	0.628615	1	0.737723	0.706627	0.642587	0.620835	0.570034	0.529884	0.532239	0.481624	0.569046	0.461234	0.406995	0.385951	0.382875	0.476848	0.414646	0.462424	0.467602	0.531387	0.48323	0.434023	0.492096	0.46197	0.46112	0.493466	0.480963	0.430339	0.423747	0.411262	0.384301	0.354507	0.336644	0.362102	0.446807	0.436285	0.395134	0.398753	0.482237	0.43568	0.387949	0.403582	0.361733	0.380942	0.242861	0.358399	0.264784	0.206278	0.231365	0.211928	0.324816	0.351531	0.284456	0.274356	0.383842	0.41126	0.378723	0.466497	0.398515	0.378437	0.378442	0.332932	0.306103	0.297345	0.30225	0.375299	0.384228	0.328733	0.26312	0.496596	0.5577	0.522009	0.631686	0.873387	0.672567	0.614378	0.429226	0.464258	0.47765	0.46311	0.402681	0.437616	0.494435	0.459752	0.524499	0.47289	0.464279	0.491609	0.418958	0.411635	0.498616	0.435528	0.399725	0.41141	0.416855	0.391166	0.469896	0.381624	0.417003	0.279052	0.363292	0.224727	0.295003	0.3487	0.33823	0.296085	0.300946	0.174709	0.192243	0.180174	0.211433	0.418983	0.368283	0.356258	0.385898	0.257001	0.313744	0.279931	0.333382	0.281816	0.304886	0.294602	0.322268	0.328085	0.325803	0.327725	0.234392	0.298865	0.168222	0.284694	0.227174	0.196742	0.0881647	0.0676355	0.123211	0.168773	0.186275	0.190023	0.113725	0.13883	0.115588	0.209858	0.22503	0.252177	0.292362	0.28548	0.25511	0.202482	0.201304	0.132915	0.279329	0.282992	0.318472	0.282372	0.198978	0.125315	0.196443	0.216154	0.102598	0.155902	0.407088	0.423328	0.349797	0.459862	0.342933	0.355236	0.343942	0.300675	0.2435	0.224959	0.229106	0.170935	0.163205	0.242327	0.219476	0.281513	0.279874	0.333485	0.232257	0.207446	0.327713	0.255402	0.332315	0.297928	0.220581	0.383207	0.353418	0.338349	0.321387	0.407865	0.381285	0.381049	0.431998	0.397382	0.570351	0.432844	0.479871	0.380861	-0.334618	-0.0914363	-0.0320746	-0.0814821	59
aparc_grayvol_middletemporal_L	0.0276872	0.0684052	0.0628608	-0.0457895	-0.110813	-0.0999532	-0.0876025	-0.0596661	-0.0939303	0.0776696	0.0663522	-0.375362	-0.39346	-0.213366	-0.273729	-0.27887	-0.318434	-0.315653	0.0482857	-0.0836405	-0.08959	-0.241317	-0.189389	-0.128163	-0.13249	-0.0963154	-0.0706482	0.445593	0.432145	0.586418	0.583857	0.619365	0.581392	0.420348	0.414175	0.356021	0.394602	0.395087	0.362437	0.552051	0.512315	0.625206	0.566923	0.505609	0.504091	0.539438	0.518354	0.582674	0.518159	0.570631	0.539935	0.607988	0.548026	0.690793	0.607558	0.569735	0.559486	0.679902	0.641933	0.737723	1	0.623858	0.731435	0.588059	0.564995	0.509328	0.52092	0.540104	0.555788	0.44665	0.407418	0.375997	0.375367	0.46326	0.424163	0.457843	0.458752	0.497504	0.46181	0.450733	0.505143	0.457731	0.47659	0.483395	0.467443	0.397884	0.404124	0.370073	0.355565	0.357604	0.342541	0.354345	0.448728	0.446634	0.430547	0.406787	0.514661	0.460975	0.402041	0.427627	0.371776	0.381297	0.264961	0.372023	0.278635	0.249566	0.253892	0.237308	0.364767	0.383412	0.26692	0.257889	0.363268	0.394177	0.406318	0.437385	0.345199	0.324464	0.33039	0.285984	0.27518	0.255764	0.262333	0.330878	0.339294	0.260716	0.224958	0.4499	0.558562	0.512771	0.553712	0.654148	0.851804	0.666076	0.508347	0.485675	0.446058	0.434296	0.383864	0.410075	0.449105	0.452116	0.448107	0.441664	0.440838	0.451236	0.430259	0.423794	0.463386	0.413423	0.439707	0.39681	0.388037	0.379274	0.433573	0.364014	0.399601	0.265446	0.352364	0.179961	0.261702	0.349051	0.323708	0.292235	0.295265	0.147155	0.17683	0.170874	0.208346	0.396908	0.354899	0.357476	0.384868	0.231058	0.289148	0.300426	0.34443	0.26777	0.290124	0.248101	0.273291	0.23095	0.262964	0.136859	0.138358	0.334932	0.209049	0.32643	0.259733	0.209858	0.0542049	0.0497149	0.100586	0.149834	0.155648	0.185045	0.141793	0.155873	0.144896	0.250136	0.261051	0.323518	0.36014	0.329276	0.276557	0.210887	0.182794	0.132463	0.317593	0.291622	0.323255	0.327464	0.217666	0.161169	0.240062	0.270188	0.127119	0.182809	0.408947	0.409966	0.347851	0.452381	0.370676	0.32695	0.322608	0.263642	0.223831	0.286351	0.283748	0.214667	0.205788	0.31329	0.27434	0.342172	0.311589	0.367193	0.266237	0.27371	0.38867	0.320966	0.396821	0.345402	0.279671	0.419105	0.379454	0.323488	0.316416	0.421375	0.377358	0.364392	0.44748	0.406631	0.480888	0.599805	0.528626	0.409949	-0.273871	-0.0771545	-0.0486743	-0.0715753	60
aparc_grayvol_inferiortemporal_R	0.0625874	0.0636938	0.0932962	-0.0143308	-0.0145936	0.00390339	0.00998834	-0.0662604	-0.0499969	0.0694632	0.0550167	-0.299893	-0.307504	-0.208709	-0.277605	-0.246018	-0.293006	-0.295355	0.0383936	-0.0387042	-0.0445262	-0.145277	-0.224862	-0.0279004	-0.0423093	-0.00964405	-0.0189135	0.417151	0.470174	0.538296	0.601275	0.592168	0.628312	0.433199	0.502008	0.364069	0.429295	0.497616	0.520681	0.409199	0.426524	0.444038	0.487466	0.546549	0.585415	0.536501	0.59907	0.571665	0.579228	0.568951	0.583555	0.559694	0.585428	0.602188	0.591839	0.556602	0.644037	0.54791	0.636122	0.706627	0.623858	1	0.6933	0.597285	0.614768	0.527642	0.552555	0.52941	0.552237	0.453236	0.441307	0.398731	0.445173	0.478767	0.472972	0.474071	0.490333	0.506524	0.515875	0.430707	0.501764	0.463079	0.495678	0.476285	0.519718	0.431387	0.484921	0.375601	0.39622	0.374745	0.354655	0.404649	0.461848	0.455131	0.374173	0.369373	0.464124	0.478533	0.384664	0.402063	0.404697	0.421876	0.280921	0.383237	0.270008	0.227568	0.233427	0.234646	0.326236	0.362589	0.269934	0.280926	0.410546	0.442153	0.460641	0.444563	0.423182	0.431602	0.404211	0.366393	0.347537	0.329152	0.384207	0.408057	0.412452	0.372879	0.330637	0.530157	0.484515	0.534906	0.869244	0.619217	0.580352	0.654215	0.503085	0.444493	0.46291	0.510612	0.449207	0.492263	0.508204	0.496273	0.496974	0.531638	0.458474	0.545112	0.425899	0.442619	0.489251	0.465151	0.375132	0.372738	0.382499	0.388934	0.474355	0.427292	0.439425	0.33566	0.3816	0.28729	0.320665	0.363771	0.378778	0.317355	0.339866	0.223743	0.214534	0.224912	0.234497	0.417884	0.409064	0.379562	0.389133	0.297454	0.359995	0.3277	0.334099	0.319598	0.345112	0.298281	0.336377	0.347085	0.410534	0.334186	0.317175	0.311733	0.16241	0.3117	0.244912	0.205983	0.0877409	0.0523538	0.126967	0.188551	0.145931	0.222226	0.0747139	0.188335	0.147894	0.185576	0.224471	0.319022	0.179823	0.307475	0.171496	0.190388	0.133707	0.114651	0.243756	0.272724	0.215706	0.341021	0.176564	0.13681	0.151233	0.178904	0.12402	0.170937	0.344721	0.320788	0.358862	0.350108	0.391931	0.306896	0.35306	0.265364	0.259396	0.198021	0.229552	0.139662	0.15593	0.192053	0.221651	0.186993	0.303314	0.276201	0.259213	0.214417	0.23593	0.268114	0.267345	0.238003	0.239035	0.278024	0.369723	0.295306	0.330143	0.333831	0.399526	0.551083	0.325056	0.453996	0.40188	0.313376	0.373504	0.428241	-0.371925	-0.0433536	-0.0822075	-0.0720506	61
aparc_grayvol_middletemporal_R	0.00527003	0.0512993	0.045749	-0.0167557	-0.0691224	-0.06378	-0.077374	-0.0138929	-0.0884384	0.0403299	0.0291823	-0.253174	-0.279958	-0.190583	-0.233634	-0.23776	-0.267454	-0.256153	0.0601809	-0.0337288	-0.0296495	-0.147255	-0.210365	-0.0417298	-0.0616754	5.9867e-05	0.00251935	0.318286	0.396675	0.474484	0.53067	0.528049	0.549445	0.355748	0.404667	0.264739	0.341872	0.366506	0.312904	0.464597	0.562752	0.521	0.63928	0.489913	0.530083	0.495137	0.580717	0.528199	0.562912	0.497124	0.515485	0.522019	0.544994	0.588532	0.670722	0.502619	0.528724	0.578078	0.643714	0.642587	0.731435	0.6933	1	0.521773	0.535536	0.459886	0.467635	0.481436	0.537923	0.385965	0.373424	0.357973	0.367954	0.409632	0.394041	0.456655	0.455641	0.465722	0.457241	0.405975	0.481249	0.389335	0.414352	0.392151	0.438385	0.335149	0.394418	0.295428	0.315294	0.309868	0.303562	0.32332	0.449531	0.437676	0.364486	0.362813	0.432787	0.465283	0.349968	0.337637	0.39471	0.399668	0.270289	0.36416	0.284049	0.248813	0.260124	0.259356	0.349755	0.393568	0.260061	0.264697	0.364444	0.382647	0.387645	0.417109	0.336262	0.349414	0.342682	0.290675	0.272859	0.273372	0.286135	0.361401	0.336654	0.284381	0.241608	0.464738	0.511568	0.548277	0.592797	0.569176	0.651002	0.834244	0.463745	0.519395	0.420781	0.451567	0.387649	0.431142	0.421625	0.426989	0.418991	0.370395	0.414348	0.495135	0.396595	0.42252	0.433453	0.416177	0.377105	0.358854	0.320985	0.330964	0.426425	0.392968	0.405779	0.262477	0.329379	0.185707	0.233534	0.291625	0.327002	0.259863	0.300951	0.162817	0.191785	0.159856	0.205959	0.382924	0.346885	0.359766	0.387638	0.259238	0.283732	0.306765	0.33191	0.280691	0.270154	0.231829	0.282802	0.224559	0.271111	0.197964	0.0981323	0.297765	0.160982	0.242881	0.190339	0.155632	0.0875444	0.0619833	0.110371	0.17064	0.075173	0.155408	0.136175	0.232757	0.180664	0.237397	0.280421	0.552942	0.259105	0.415068	0.172272	0.209003	0.115848	0.118912	0.251516	0.257567	0.24635	0.342362	0.162664	0.134576	0.157028	0.178934	0.138715	0.243878	0.334708	0.309304	0.341712	0.30808	0.349809	0.276946	0.333948	0.229569	0.248437	0.237274	0.286861	0.168234	0.174501	0.207758	0.23247	0.234269	0.337216	0.309691	0.311181	0.257466	0.254065	0.29147	0.279955	0.213761	0.218203	0.289412	0.364426	0.244429	0.271209	0.331546	0.360866	0.471234	0.327377	0.44806	0.374202	0.406975	0.391013	0.47167	-0.299499	-0.04202	-0.0587593	-0.0730929	62
aparc_grayvol_precuneus_L	0.106485	0.122298	0.0856251	0.0408003	-0.00404824	0.0557203	0.0734385	-0.100105	-0.0951329	0.112698	0.0956209	-0.36421	-0.330921	-0.205441	-0.26401	-0.260682	-0.28989	-0.298355	0.0914389	-0.0331398	-0.04307	-0.0902693	-0.0987629	-0.0426338	-0.0473413	-0.0278703	-0.0343749	0.474991	0.493112	0.565599	0.555185	0.579949	0.568554	0.379792	0.384583	0.393003	0.413996	0.427134	0.387811	0.428392	0.419782	0.483956	0.456958	0.543871	0.554552	0.565191	0.571034	0.63373	0.57347	0.622469	0.642155	0.61642	0.626919	0.572343	0.568381	0.599877	0.57566	0.679542	0.640283	0.620835	0.588059	0.597285	0.521773	1	0.839821	0.778344	0.740569	0.603809	0.589174	0.481028	0.464356	0.532847	0.536207	0.577858	0.516376	0.572828	0.570341	0.601457	0.59756	0.605843	0.597339	0.513726	0.519286	0.558762	0.537456	0.45431	0.454246	0.450053	0.425909	0.434456	0.41681	0.45066	0.507333	0.511414	0.421207	0.451061	0.520985	0.503607	0.440923	0.438148	0.439304	0.473111	0.403672	0.484251	0.250235	0.273736	0.230886	0.305176	0.38404	0.446423	0.29361	0.277417	0.596323	0.584827	0.509235	0.484199	0.433267	0.423751	0.437081	0.339022	0.331555	0.400136	0.423094	0.474228	0.456575	0.399494	0.352793	0.610122	0.567837	0.513257	0.564852	0.550687	0.524211	0.530703	0.49011	0.507497	0.483212	0.533953	0.44808	0.52386	0.862545	0.721802	0.555109	0.530714	0.507948	0.536048	0.474299	0.497788	0.542788	0.485187	0.418767	0.459889	0.454205	0.449265	0.473965	0.362141	0.405889	0.383633	0.435918	0.324022	0.394447	0.389058	0.435056	0.363768	0.371758	0.297984	0.331492	0.286572	0.34584	0.492116	0.484807	0.449172	0.487438	0.357499	0.464876	0.371677	0.429143	0.373261	0.447703	0.358599	0.376578	0.310487	0.296837	0.313051	0.261282	0.291546	0.181132	0.315799	0.250551	0.181989	0.159748	0.130104	0.185577	0.242497	0.132353	0.143791	0.0427271	0.0984983	0.0716097	0.205141	0.215667	0.134119	0.236083	0.234889	0.237321	0.178354	0.216999	0.146039	0.260498	0.225539	0.240774	0.224378	0.210836	0.144575	0.175808	0.210753	0.0719794	0.166521	0.339513	0.282615	0.269374	0.282686	0.248397	0.374866	0.35266	0.338621	0.289293	0.263985	0.302538	0.259768	0.223318	0.305772	0.245887	0.26633	0.297455	0.327706	0.264571	0.251883	0.353367	0.324323	0.352254	0.331372	0.27979	0.401962	0.391734	0.446937	0.428445	0.493588	0.44184	0.252085	0.328786	0.307107	0.344515	0.316221	0.352941	0.292392	-0.389867	-0.0866115	-0.0450073	-0.0588525	63
aparc_grayvol_precuneus_R	0.097535	0.113218	0.100321	0.00811851	-0.0095803	0.0489337	0.0434415	-0.0726486	-0.0940097	0.108401	0.0768988	-0.353732	-0.277212	-0.169832	-0.25779	-0.233834	-0.263564	-0.262432	0.0725995	-0.0335204	-0.0265536	-0.0950828	-0.125403	-0.0420789	-0.0446226	-0.018291	-0.0336404	0.454109	0.497101	0.534617	0.558659	0.559766	0.561996	0.354414	0.382147	0.360793	0.394128	0.4245	0.406602	0.42552	0.443847	0.468705	0.481077	0.536202	0.567144	0.565448	0.591414	0.620692	0.60282	0.645224	0.649868	0.635191	0.612531	0.561476	0.593424	0.554926	0.620438	0.635963	0.673335	0.570034	0.564995	0.614768	0.535536	0.839821	1	0.712193	0.78203	0.580367	0.654375	0.50869	0.466926	0.544803	0.538475	0.595142	0.58156	0.572968	0.594202	0.565132	0.594348	0.563503	0.638236	0.532491	0.558444	0.555798	0.568011	0.45064	0.476336	0.445239	0.43243	0.474549	0.451326	0.487817	0.521424	0.512374	0.414925	0.423624	0.513309	0.492379	0.433905	0.446178	0.438938	0.446916	0.374074	0.501659	0.255633	0.289345	0.230174	0.279191	0.39894	0.429796	0.325418	0.322244	0.544192	0.628597	0.50963	0.551851	0.449509	0.443559	0.439853	0.389938	0.329521	0.424039	0.408728	0.476353	0.503757	0.425318	0.379856	0.621863	0.541666	0.543298	0.571053	0.51849	0.516153	0.541524	0.503639	0.534171	0.521556	0.523042	0.489106	0.523878	0.731211	0.863352	0.538563	0.5569	0.510541	0.558495	0.484166	0.480351	0.546267	0.521861	0.44154	0.450869	0.450044	0.429799	0.480354	0.364627	0.430509	0.406372	0.466671	0.358469	0.406947	0.405093	0.407751	0.369987	0.375305	0.273407	0.296078	0.26343	0.301239	0.462226	0.47291	0.407416	0.475022	0.325938	0.429673	0.350333	0.390243	0.353095	0.420567	0.337915	0.36424	0.316364	0.279277	0.32053	0.267174	0.312047	0.182944	0.335339	0.257864	0.198925	0.139824	0.134751	0.153454	0.217737	0.0914034	0.135021	0.0151681	0.10016	0.0696496	0.188663	0.24009	0.145902	0.201418	0.243802	0.215533	0.211971	0.177245	0.191743	0.219037	0.223022	0.206086	0.256528	0.157909	0.124153	0.140666	0.185864	0.0793419	0.165276	0.280478	0.241443	0.279364	0.260571	0.270625	0.334771	0.377005	0.289877	0.326802	0.254757	0.267369	0.239068	0.280453	0.288101	0.31316	0.206605	0.303739	0.28761	0.261766	0.243945	0.315422	0.341537	0.314952	0.292489	0.28597	0.342915	0.404776	0.400029	0.434231	0.418453	0.498063	0.282079	0.274008	0.347337	0.291332	0.264859	0.310514	0.306977	-0.398631	-0.122497	-0.0808562	-0.0553023	64
aparc_grayvol_superiorparietal_L	0.0597813	0.114304	0.0615256	0.0365091	0.000668424	0.0520242	0.0896895	-0.0615975	-0.101983	0.105333	0.0786451	-0.32221	-0.261355	-0.157586	-0.21387	-0.228142	-0.236579	-0.239831	0.0862706	0.0277643	0.0201642	-0.0549256	-0.0552379	0.0143393	-0.00859971	0.02473	0.0308395	0.410454	0.419964	0.485153	0.470273	0.507504	0.482744	0.368605	0.370917	0.299747	0.29271	0.377176	0.308746	0.383989	0.329897	0.422055	0.370682	0.469273	0.460571	0.482606	0.494658	0.559291	0.528782	0.560441	0.584304	0.572398	0.589436	0.500788	0.494141	0.542938	0.521972	0.624418	0.589489	0.529884	0.509328	0.527642	0.459886	0.778344	0.712193	1	0.774835	0.564345	0.565298	0.437609	0.448961	0.488221	0.477881	0.536002	0.490834	0.528574	0.552524	0.541256	0.565076	0.497938	0.490162	0.478419	0.464786	0.527861	0.506001	0.406252	0.399452	0.447976	0.437378	0.403173	0.384198	0.403101	0.450912	0.450087	0.390321	0.413444	0.459241	0.47176	0.394871	0.388143	0.406518	0.42118	0.353961	0.426527	0.217247	0.247603	0.224188	0.271047	0.324705	0.385903	0.238574	0.252085	0.803467	0.598326	0.483407	0.468445	0.393198	0.383629	0.371106	0.297233	0.312514	0.368772	0.381146	0.440537	0.437964	0.351834	0.332131	0.582563	0.504063	0.462152	0.500366	0.482231	0.462116	0.473513	0.440127	0.454312	0.449665	0.499355	0.38917	0.465458	0.650532	0.595337	0.506734	0.483114	0.466991	0.507148	0.442294	0.460252	0.504059	0.459287	0.39257	0.435306	0.389492	0.402728	0.406749	0.304821	0.384049	0.346968	0.40947	0.303385	0.375191	0.356032	0.385331	0.32748	0.348358	0.227598	0.273799	0.215728	0.276067	0.415143	0.439126	0.428636	0.42001	0.317113	0.431615	0.358051	0.370339	0.312947	0.396641	0.351056	0.360706	0.3369	0.254888	0.305477	0.215549	0.306969	0.207743	0.301107	0.235413	0.200596	0.139074	0.114186	0.206453	0.260468	0.0693521	0.0374929	-0.00532301	0.0465667	-0.0312186	0.159175	0.19548	0.101553	0.177366	0.189577	0.15795	0.125704	0.118018	0.0972432	0.171663	0.144948	0.191946	0.18246	0.186991	0.126662	0.114405	0.155193	0.0647816	0.136097	0.271023	0.243544	0.271677	0.227946	0.203216	0.39696	0.374814	0.311271	0.253727	0.239653	0.305506	0.231493	0.191522	0.310131	0.240395	0.227051	0.25815	0.265469	0.222918	0.228846	0.330456	0.318248	0.307594	0.307611	0.256309	0.401172	0.365695	0.508933	0.463422	0.431621	0.395831	0.217144	0.301255	0.265278	0.275354	0.250098	0.28148	0.238267	-0.291463	-0.160554	-0.0938995	-0.0982336	65
aparc_grayvol_superiorparietal_R	0.0938017	0.13046	0.115628	0.0118328	0.0256205	0.0729061	0.0941042	-0.0303001	-0.10991	0.101295	0.0648505	-0.377723	-0.289664	-0.209782	-0.253238	-0.253089	-0.25163	-0.252279	0.0721022	0.00497011	-0.019589	-0.0996338	-0.106587	-0.0595918	-0.0647822	-0.0301225	-0.0289971	0.451479	0.495913	0.509092	0.520701	0.537403	0.526763	0.339361	0.365829	0.309529	0.3618	0.39542	0.354167	0.405306	0.379246	0.442212	0.41888	0.459834	0.481232	0.503075	0.486514	0.555288	0.531625	0.616048	0.586205	0.594896	0.583432	0.51928	0.524979	0.53687	0.572665	0.591997	0.658477	0.532239	0.52092	0.552555	0.467635	0.740569	0.78203	0.774835	1	0.529025	0.632087	0.487965	0.43654	0.517475	0.534564	0.5759	0.54702	0.560213	0.533031	0.572635	0.555033	0.460981	0.523088	0.49878	0.513651	0.53504	0.541527	0.445698	0.456527	0.433808	0.431974	0.447317	0.4272	0.430876	0.476406	0.467258	0.390001	0.412994	0.452036	0.49467	0.381697	0.401594	0.358505	0.408046	0.308922	0.431569	0.242391	0.262154	0.230985	0.27457	0.357868	0.408299	0.300197	0.299659	0.559721	0.791568	0.445711	0.520659	0.38518	0.378062	0.389277	0.35368	0.274687	0.39733	0.409238	0.45132	0.435648	0.388356	0.308938	0.583068	0.48234	0.510906	0.509931	0.478698	0.468023	0.479628	0.446154	0.463463	0.470001	0.4967	0.441172	0.44541	0.613268	0.639118	0.522524	0.533112	0.46629	0.506271	0.435899	0.470679	0.488581	0.469585	0.39622	0.420318	0.416575	0.451174	0.395043	0.339524	0.419613	0.380171	0.403511	0.340453	0.346352	0.355311	0.378518	0.313721	0.304641	0.245096	0.234058	0.241724	0.244687	0.449284	0.425525	0.415749	0.429965	0.328155	0.427501	0.367367	0.379523	0.344414	0.386917	0.333133	0.357189	0.273093	0.249528	0.284818	0.219373	0.302188	0.184771	0.292414	0.236794	0.202433	0.118316	0.106367	0.186395	0.266618	0.0560974	0.0782286	-0.00646029	0.0556084	-0.0262103	0.157659	0.203158	0.120625	0.17239	0.222182	0.197748	0.173059	0.134139	0.151954	0.191138	0.169536	0.189575	0.195562	0.17746	0.141345	0.124421	0.181106	0.0853735	0.117147	0.276491	0.255749	0.276762	0.256623	0.25011	0.380518	0.38669	0.283946	0.262491	0.267397	0.258225	0.224807	0.262866	0.308813	0.349953	0.22859	0.301575	0.268225	0.228851	0.224814	0.327264	0.363499	0.308122	0.30784	0.293148	0.358488	0.42315	0.482624	0.553184	0.426012	0.463112	0.259003	0.287607	0.299365	0.2962	0.255024	0.302547	0.284543	-0.311829	-0.147405	-0.0672759	-0.073025	66
aparc_grayvol_supramarginal_L	0.0330967	0.0638717	0.0451592	0.00189694	-0.0389822	0.00258088	0.00975337	-0.0599018	-0.111026	0.0746449	0.0354817	-0.239589	-0.213188	-0.148624	-0.193057	-0.164133	-0.229289	-0.218879	0.0711367	-0.0163333	-0.00189334	-0.097301	-0.0823045	0.0368992	-0.0111277	0.0203144	0.03757	0.368729	0.380685	0.404158	0.412763	0.420241	0.435656	0.288312	0.287169	0.289909	0.302612	0.320769	0.286333	0.432884	0.389286	0.484239	0.39539	0.517341	0.487357	0.49357	0.524866	0.548886	0.504892	0.50576	0.505221	0.504183	0.541609	0.597897	0.540808	0.49615	0.510909	0.472007	0.566821	0.481624	0.540104	0.52941	0.481436	0.603809	0.580367	0.564345	0.529025	1	0.642583	0.412881	0.405367	0.42288	0.419272	0.463232	0.429898	0.542722	0.502831	0.375719	0.450528	0.456084	0.427354	0.399257	0.400276	0.449488	0.438489	0.344806	0.338832	0.338135	0.346935	0.315355	0.287862	0.35021	0.403623	0.41391	0.308969	0.334333	0.424226	0.406768	0.414828	0.368603	0.379761	0.330344	0.303426	0.349082	0.241231	0.234217	0.204461	0.223089	0.332099	0.331474	0.241306	0.241692	0.469437	0.451209	0.908077	0.569526	0.396363	0.422574	0.392577	0.314582	0.323238	0.361669	0.367207	0.476859	0.451548	0.344158	0.331804	0.517483	0.385221	0.503426	0.518319	0.415115	0.468659	0.508795	0.566772	0.513905	0.418203	0.47767	0.395662	0.441094	0.517748	0.509179	0.463417	0.483618	0.425778	0.475848	0.391087	0.407478	0.497228	0.440872	0.335221	0.368021	0.39009	0.356429	0.436977	0.334273	0.362427	0.417303	0.429011	0.36523	0.398648	0.338133	0.330444	0.334963	0.349655	0.123685	0.176731	0.10959	0.195585	0.291943	0.359093	0.286371	0.351251	0.202686	0.288316	0.239587	0.305186	0.1958	0.280087	0.269754	0.27139	0.265702	0.259085	0.2552	0.220567	0.287873	0.180676	0.272615	0.234019	0.175099	0.0988305	0.0459345	0.152154	0.15535	0.0470878	0.0822868	0.014128	0.0732548	0.0947633	0.155043	0.189455	0.0919259	0.210346	0.160831	0.171989	0.113237	0.149403	0.10995	0.170995	0.190189	0.205304	0.186368	0.113446	0.0874002	0.125157	0.175145	0.0500795	0.0749633	0.258719	0.182574	0.182284	0.199093	0.182315	0.254476	0.283889	0.221658	0.204085	0.222271	0.201555	0.158338	0.14099	0.223901	0.161087	0.247432	0.233464	0.30228	0.183108	0.185192	0.2838	0.23385	0.250898	0.21697	0.17922	0.332439	0.262604	0.277182	0.271648	0.326912	0.305609	0.20573	0.25573	0.246237	0.30669	0.293608	0.275661	0.228198	-0.330063	-0.0674658	-0.0518147	-0.0599836	67
aparc_grayvol_supramarginal_R	0.0548142	0.0497498	0.0319848	0.00862316	-0.0540353	0.0265974	0.0291458	-0.0159816	-0.0677097	0.0291225	0.0653672	-0.253459	-0.204986	-0.134842	-0.210854	-0.170605	-0.210319	-0.218972	0.0765245	0.0147229	0.0163474	-0.086447	-0.138334	-0.0154402	-0.0234701	0.0249853	0.00329338	0.360375	0.406285	0.434378	0.469257	0.446504	0.447313	0.320028	0.329459	0.282086	0.325925	0.370616	0.322393	0.416524	0.448034	0.464027	0.488593	0.524074	0.542142	0.505675	0.531668	0.557344	0.552411	0.573945	0.548171	0.533077	0.521066	0.553119	0.633123	0.489562	0.543894	0.571039	0.540483	0.569046	0.555788	0.552237	0.537923	0.589174	0.654375	0.565298	0.632087	0.642583	1	0.448766	0.396994	0.455379	0.46366	0.557687	0.51817	0.564817	0.621711	0.460696	0.43008	0.39858	0.501978	0.444321	0.460835	0.446741	0.481511	0.350099	0.395717	0.35118	0.357986	0.393837	0.357777	0.39358	0.454271	0.46002	0.3715	0.341529	0.434969	0.465653	0.382092	0.363023	0.389028	0.359939	0.232907	0.390702	0.2245	0.246098	0.235248	0.252697	0.349518	0.377113	0.2705	0.282593	0.440113	0.519399	0.570903	0.893544	0.386939	0.430924	0.423555	0.348434	0.281229	0.353516	0.351167	0.476022	0.56652	0.401503	0.311893	0.530326	0.497837	0.441213	0.519827	0.503	0.510415	0.522897	0.504409	0.587846	0.431076	0.438302	0.446394	0.453118	0.488994	0.55575	0.454017	0.493773	0.446131	0.494033	0.393377	0.426478	0.486845	0.488147	0.383056	0.364929	0.370256	0.373986	0.433466	0.362703	0.397163	0.400611	0.520598	0.329906	0.449726	0.328724	0.33177	0.298977	0.323343	0.152722	0.178353	0.14585	0.183506	0.361097	0.305636	0.30936	0.366328	0.219722	0.293559	0.253016	0.309822	0.22758	0.280171	0.253758	0.295647	0.267489	0.281582	0.274114	0.218716	0.305278	0.165009	0.220847	0.196544	0.158609	0.102586	0.0854872	0.138076	0.178978	0.0453747	0.10003	0.0356331	0.0884544	0.0814709	0.194514	0.232835	0.170614	0.214991	0.243609	0.204696	0.153433	0.153068	0.116571	0.190532	0.203892	0.202911	0.247924	0.145658	0.101382	0.132988	0.179242	0.116071	0.142087	0.234503	0.213074	0.226053	0.242486	0.229294	0.305359	0.34894	0.245076	0.247374	0.243031	0.236258	0.213889	0.247137	0.27758	0.322354	0.201323	0.316835	0.301347	0.24987	0.223117	0.269488	0.299461	0.266163	0.23663	0.229808	0.293353	0.338825	0.307891	0.330719	0.337008	0.366011	0.26218	0.263484	0.291935	0.305708	0.254483	0.269267	0.293794	-0.312745	-0.0749146	-0.0698566	-0.0915346	68
aparc_grayvol_caudalmiddlefrontal_L	0.05646	0.130791	0.136941	-0.00799541	-0.0161593	0.0410362	0.0413307	0.00981533	-0.0341092	0.0771843	-0.0159127	-0.278374	-0.184951	-0.208299	-0.133323	-0.119075	-0.119465	-0.132646	0.00565488	-0.030618	-0.0236081	-0.0966886	-0.0993788	-0.0369563	-0.0537662	-0.0123173	0.00548081	0.369913	0.381786	0.38644	0.393534	0.389746	0.384956	0.282525	0.278396	0.256151	0.265204	0.296152	0.259298	0.342671	0.341627	0.339586	0.348092	0.442074	0.434402	0.464438	0.468085	0.504969	0.464892	0.636775	0.594689	0.576037	0.578197	0.463305	0.438281	0.426178	0.412185	0.426007	0.450044	0.461234	0.44665	0.453236	0.385965	0.481028	0.50869	0.437609	0.487965	0.412881	0.448766	1	0.624063	0.418311	0.463402	0.628446	0.567238	0.515363	0.491334	0.409146	0.390158	0.326192	0.391069	0.426086	0.40524	0.471567	0.446753	0.353311	0.345699	0.359746	0.337722	0.310275	0.298526	0.328574	0.337705	0.336349	0.363318	0.35979	0.366454	0.393328	0.377799	0.317797	0.420875	0.330869	0.179248	0.290785	0.26748	0.17743	0.204715	0.207151	0.270388	0.350716	0.337758	0.314114	0.306519	0.392709	0.328884	0.377728	0.406457	0.32074	0.303251	0.859678	0.50695	0.334977	0.369668	0.402836	0.40908	0.487488	0.407311	0.455977	0.360422	0.370029	0.431508	0.409352	0.414877	0.415839	0.389029	0.400078	0.472351	0.499281	0.470793	0.477069	0.381528	0.413008	0.38627	0.351238	0.415237	0.442771	0.300016	0.341712	0.401965	0.37933	0.317813	0.346438	0.271617	0.299465	0.488428	0.385798	0.388897	0.349991	0.357816	0.310299	0.32654	0.2655	0.285713	0.316391	0.354016	0.200075	0.184391	0.199645	0.210608	0.353274	0.340734	0.32057	0.32692	0.238758	0.26967	0.288124	0.296562	0.262536	0.274765	0.29559	0.311664	0.242717	0.190325	0.21841	0.168562	0.274207	0.174206	0.281733	0.252401	0.189954	0.0836722	0.0580317	0.096158	0.127482	0.109053	0.0829264	0.0671637	0.110586	0.0188064	0.159155	0.170478	0.0614152	0.0888068	0.138371	0.167515	0.125757	0.11884	0.142867	0.248503	0.19339	0.220104	0.234398	0.205006	0.144234	0.154108	0.204314	0.113081	0.142578	0.218796	0.182362	0.190626	0.192599	0.172951	0.231617	0.212749	0.205141	0.190792	0.255093	0.22224	0.174518	0.196807	0.252027	0.252855	0.21923	0.200114	0.266422	0.255262	0.203906	0.376864	0.314802	0.288068	0.318641	0.270962	0.244953	0.247029	0.289339	0.273065	0.301921	0.300175	0.17177	0.237955	0.246784	0.255801	0.216122	0.264648	0.204516	-0.187515	-0.0647634	-0.0160357	-0.00806474	69
aparc_grayvol_caudalmiddlefrontal_R	0.0839805	0.131423	0.13454	0.0158206	0.00993312	0.0599505	0.0665247	-0.00316808	-0.0611774	0.0872901	0.046372	-0.274099	-0.18873	-0.198944	-0.196169	-0.120546	-0.136907	-0.136	0.00712953	-0.0249618	-0.0400907	-0.0858349	-0.106127	0.00332271	-0.0113057	-0.026737	-0.0236083	0.35034	0.380835	0.340626	0.367388	0.356293	0.373096	0.279325	0.304996	0.226794	0.280616	0.262089	0.287975	0.249733	0.306203	0.249297	0.321871	0.460439	0.467685	0.486653	0.471216	0.496724	0.447784	0.620795	0.632468	0.557536	0.515988	0.411635	0.440077	0.379795	0.426127	0.388529	0.411435	0.406995	0.407418	0.441307	0.373424	0.464356	0.466926	0.448961	0.43654	0.405367	0.396994	0.624063	1	0.431908	0.463976	0.580013	0.62515	0.492233	0.50596	0.365817	0.38395	0.370302	0.399838	0.393759	0.41097	0.431574	0.450669	0.322229	0.333591	0.306269	0.286401	0.324995	0.298137	0.345523	0.379833	0.379465	0.3578	0.353774	0.404685	0.343782	0.430055	0.38853	0.434163	0.307244	0.245216	0.304638	0.237587	0.227123	0.201796	0.218139	0.33119	0.355758	0.318649	0.293653	0.331759	0.321312	0.338112	0.314569	0.386889	0.323398	0.333393	0.490497	0.857052	0.329573	0.357116	0.396593	0.395663	0.418744	0.462093	0.460433	0.318652	0.31117	0.40417	0.345882	0.366615	0.382462	0.361532	0.394548	0.431694	0.419176	0.451404	0.497419	0.392666	0.373352	0.338772	0.366129	0.419414	0.435695	0.331444	0.287598	0.379431	0.362383	0.319989	0.309686	0.274146	0.314488	0.457203	0.380228	0.393386	0.290932	0.31334	0.278095	0.311873	0.331654	0.235233	0.35853	0.373846	0.206256	0.191082	0.184986	0.216061	0.309351	0.316694	0.293339	0.317313	0.235826	0.288918	0.259734	0.28807	0.240378	0.29005	0.243797	0.268318	0.220394	0.181481	0.193251	0.18217	0.255278	0.15685	0.234512	0.203306	0.157707	0.10098	0.0368567	0.103279	0.126823	0.065161	0.0858058	0.0540298	0.127047	0.0641759	0.0989751	0.132971	0.091814	0.066266	0.135309	0.141309	0.143283	0.130262	0.173677	0.268132	0.223239	0.24501	0.233786	0.205026	0.193728	0.178959	0.209793	0.148828	0.201317	0.22469	0.193617	0.241354	0.174483	0.20532	0.201018	0.229857	0.188915	0.174386	0.227096	0.263308	0.206513	0.220076	0.273829	0.254682	0.171764	0.213354	0.288742	0.243214	0.241047	0.335884	0.385724	0.30868	0.316519	0.31504	0.222173	0.268282	0.255173	0.290004	0.246532	0.284081	0.206791	0.203929	0.252578	0.258148	0.198297	0.231195	0.212017	-0.217265	-0.0797859	-0.00783637	-0.0384425	70
aparc_grayvol_paracentral_L	0.1363	0.0822742	0.0946573	0.0208179	0.0117036	0.084866	0.0928548	-0.0107831	-0.0193866	0.0429721	0.0572943	-0.168506	-0.0708041	-0.0863208	-0.0656768	-0.0915411	-0.0640816	-0.0893893	0.110471	0.020704	0.0486576	0.0512257	0.0464374	0.0720398	0.093422	0.104468	0.0792415	0.291243	0.294736	0.259531	0.297165	0.307416	0.349712	0.23247	0.260171	0.238059	0.266528	0.257002	0.267082	0.291405	0.30013	0.304294	0.32363	0.445014	0.450847	0.477883	0.497122	0.518552	0.495653	0.603866	0.595093	0.467077	0.501455	0.421226	0.460099	0.386869	0.410414	0.41389	0.401065	0.385951	0.375997	0.398731	0.357973	0.532847	0.544803	0.488221	0.517475	0.42288	0.455379	0.418311	0.431908	1	0.600259	0.572951	0.56343	0.561006	0.514315	0.40994	0.41039	0.326918	0.385611	0.386949	0.389877	0.373523	0.389162	0.30195	0.300607	0.344438	0.328529	0.313666	0.311379	0.400731	0.394351	0.398573	0.266041	0.322562	0.385759	0.377909	0.336343	0.337592	0.336075	0.339459	0.246041	0.331948	0.264307	0.287404	0.264781	0.291589	0.373393	0.396502	0.321167	0.339806	0.359122	0.408434	0.37323	0.396166	0.405634	0.381138	0.376617	0.339249	0.361978	0.788609	0.475972	0.457396	0.439325	0.438953	0.42058	0.538343	0.355044	0.334467	0.377996	0.345899	0.344233	0.363204	0.398977	0.428595	0.403394	0.45142	0.514496	0.548816	0.4536	0.474554	0.373414	0.395514	0.448128	0.47872	0.353199	0.374617	0.45638	0.419968	0.260026	0.325165	0.378991	0.357144	0.418069	0.324057	0.365735	0.327039	0.363496	0.282642	0.321096	0.306326	0.316632	0.281831	0.285733	0.231293	0.262651	0.18175	0.228579	0.339157	0.326111	0.306952	0.354414	0.256146	0.292815	0.248136	0.305374	0.243199	0.268897	0.285724	0.281605	0.232434	0.214297	0.239371	0.220348	0.212252	0.108782	0.167967	0.117949	0.079703	0.1752	0.160736	0.163846	0.181324	-0.02053	0.0101059	-0.0420022	0.0888106	0.0208311	0.153352	0.181606	0.076099	0.0734101	0.139948	0.142933	0.0851595	0.15744	0.0691001	0.168048	0.151313	0.131743	0.124623	0.113266	0.0953885	0.106886	0.167995	0.0436423	0.104	0.102941	0.132479	0.158372	0.0989739	0.112325	0.244673	0.24475	0.220841	0.2227	0.265109	0.220878	0.371805	0.268242	0.244362	0.249602	0.126433	0.163808	0.21471	0.203769	0.152188	0.22391	0.217827	0.198896	0.176077	0.157232	0.216415	0.209612	0.300146	0.294291	0.272663	0.253419	0.149531	0.163439	0.165723	0.185202	0.159425	0.173275	0.180572	-0.297634	-0.0860678	-0.0527232	-0.0878923	71
aparc_grayvol_paracentral_R	0.128761	0.102966	0.115913	0.00288214	0.007756	0.102846	0.079079	0.00930988	-0.033396	0.0713857	0.0151097	-0.217697	-0.125806	-0.109693	-0.0919212	-0.0882307	-0.0617872	-0.0776494	0.116061	0.015228	0.0314588	-0.0127691	-0.0210227	0.0214683	0.0299129	0.0237979	0.0540802	0.331192	0.383378	0.343178	0.354159	0.366226	0.390123	0.27188	0.298072	0.25657	0.31262	0.327086	0.312125	0.305651	0.291478	0.317086	0.31289	0.451851	0.509579	0.488106	0.484664	0.52501	0.508066	0.598856	0.616064	0.506579	0.506494	0.456207	0.464571	0.386369	0.475207	0.402969	0.464508	0.382875	0.375367	0.445173	0.367954	0.536207	0.538475	0.477881	0.534564	0.419272	0.46366	0.463402	0.463976	0.600259	1	0.57956	0.59624	0.530335	0.513498	0.382427	0.440463	0.374191	0.34608	0.418601	0.438955	0.427853	0.468524	0.317174	0.344005	0.353278	0.349001	0.365486	0.349385	0.423886	0.432091	0.418096	0.317499	0.378996	0.429014	0.429062	0.392106	0.374619	0.392396	0.383229	0.27569	0.283199	0.256777	0.281955	0.218701	0.270533	0.386294	0.423924	0.277164	0.268018	0.329854	0.389397	0.366823	0.38298	0.389932	0.356234	0.388294	0.359278	0.34249	0.427622	0.76124	0.428221	0.434166	0.406755	0.383555	0.532938	0.339165	0.376308	0.411839	0.321783	0.337727	0.364471	0.421325	0.426388	0.40371	0.42791	0.460413	0.497811	0.454255	0.413161	0.361056	0.42119	0.437639	0.438389	0.376523	0.407549	0.431859	0.405557	0.300545	0.345284	0.320922	0.385474	0.421602	0.365929	0.386435	0.344501	0.375694	0.294658	0.310213	0.33406	0.351525	0.324535	0.322325	0.246982	0.241469	0.205391	0.216461	0.279396	0.333695	0.318492	0.365906	0.247261	0.319302	0.267548	0.275879	0.228054	0.268991	0.254704	0.277124	0.240182	0.228213	0.258736	0.224406	0.239103	0.137607	0.212912	0.151907	0.083646	0.164054	0.150706	0.171535	0.229635	0.0482711	0.0467078	-0.00879899	0.127703	0.062635	0.158326	0.220138	0.0825737	0.0743826	0.143555	0.116449	0.143968	0.105688	0.214325	0.189912	0.163514	0.188219	0.197882	0.141222	0.139997	0.138544	0.192388	0.0761353	0.115614	0.128539	0.171832	0.199846	0.156133	0.173306	0.265028	0.284099	0.216236	0.294223	0.239771	0.218084	0.325587	0.425732	0.290779	0.324354	0.135437	0.210764	0.250061	0.249313	0.191726	0.252736	0.298243	0.240791	0.232269	0.258247	0.20914	0.25398	0.305392	0.351042	0.264595	0.353346	0.188424	0.170131	0.237545	0.211845	0.168238	0.206549	0.200877	-0.321526	-0.071308	-0.0684892	-0.00651145	72
aparc_grayvol_precentral_L	0.123847	0.139874	0.0893779	0.0259948	-0.0551441	0.0501377	0.0523084	0.0581827	-0.0117898	0.11658	0.0386584	-0.335747	-0.190813	-0.230161	-0.149078	-0.103621	-0.101518	-0.107617	0.0560745	-0.0867381	-0.0676617	-0.127555	-0.137935	-0.0421883	-0.0832935	-0.0579471	-0.0530071	0.423985	0.442159	0.421803	0.452002	0.429306	0.435749	0.308256	0.329199	0.302975	0.326764	0.366197	0.333355	0.364215	0.385985	0.362887	0.401362	0.5087	0.526806	0.527447	0.543718	0.593129	0.568469	0.681555	0.67804	0.568307	0.571905	0.515243	0.533848	0.493622	0.509586	0.495888	0.52827	0.476848	0.46326	0.478767	0.409632	0.577858	0.595142	0.536002	0.5759	0.463232	0.557687	0.628446	0.580013	0.572951	0.57956	1	0.801627	0.709654	0.66096	0.517833	0.510741	0.41884	0.472555	0.539488	0.555041	0.54872	0.563761	0.415535	0.41655	0.440624	0.427502	0.447774	0.426595	0.500265	0.487753	0.485702	0.388643	0.405019	0.515424	0.498087	0.411877	0.393539	0.418734	0.410291	0.254126	0.354596	0.266402	0.264383	0.230595	0.248661	0.368836	0.401266	0.345574	0.326036	0.375749	0.434401	0.382429	0.464885	0.400773	0.402165	0.392536	0.498042	0.456384	0.379497	0.392115	0.557671	0.526396	0.711845	0.527172	0.559242	0.423013	0.42436	0.457307	0.420699	0.424438	0.434575	0.459459	0.491063	0.432951	0.490413	0.493295	0.551447	0.477965	0.497397	0.453508	0.469038	0.475742	0.527891	0.438732	0.453537	0.481722	0.489434	0.385272	0.417097	0.353339	0.378848	0.45731	0.372872	0.430061	0.407688	0.418604	0.364907	0.380057	0.334174	0.369838	0.327762	0.352612	0.259598	0.269012	0.249555	0.271429	0.436263	0.415281	0.395388	0.41454	0.326852	0.372421	0.338497	0.364224	0.329474	0.357828	0.301148	0.320046	0.272162	0.240697	0.313855	0.238907	0.332809	0.266815	0.322803	0.269203	0.203189	0.126979	0.122764	0.184869	0.203551	0.113189	0.102023	0.0537402	0.106157	0.0317911	0.164921	0.20084	0.0588555	0.0806642	0.151722	0.189984	0.166607	0.117033	0.143722	0.272267	0.199815	0.224812	0.257846	0.182571	0.134784	0.201443	0.247036	0.126311	0.152939	0.218244	0.206346	0.226741	0.196627	0.188347	0.283161	0.303933	0.268717	0.248232	0.343733	0.331977	0.350921	0.339647	0.47435	0.41283	0.20851	0.252944	0.313766	0.265835	0.199281	0.336271	0.31855	0.310225	0.328059	0.282466	0.251742	0.285221	0.3319	0.343616	0.318827	0.333334	0.192147	0.251701	0.26694	0.265078	0.208636	0.26906	0.247491	-0.331273	-0.127165	-0.0265246	-0.0532557	73
aparc_grayvol_precentral_R	0.129395	0.116081	0.0830533	0.0244183	-0.0384641	0.0530323	0.0502705	0.0630842	-0.0219413	0.135889	0.0466296	-0.297123	-0.153474	-0.184744	-0.131252	-0.0750891	-0.05105	-0.0681564	0.0366062	-0.0582995	-0.0447992	-0.0721746	-0.0852296	-0.0197254	-0.0258362	-0.0392142	-0.0471845	0.373112	0.420788	0.364403	0.398679	0.385521	0.3935	0.300398	0.321948	0.302784	0.31353	0.324112	0.301756	0.313608	0.31994	0.315717	0.345382	0.465734	0.488046	0.526762	0.524273	0.570181	0.538157	0.664827	0.678098	0.587274	0.514714	0.487698	0.508268	0.449508	0.480915	0.423233	0.482314	0.414646	0.424163	0.472972	0.394041	0.516376	0.58156	0.490834	0.54702	0.429898	0.51817	0.567238	0.62515	0.56343	0.59624	0.801627	1	0.645255	0.665096	0.47019	0.494062	0.403378	0.464395	0.506776	0.532237	0.491679	0.535406	0.357044	0.379219	0.386372	0.381978	0.42637	0.40004	0.467947	0.470667	0.466877	0.402345	0.402228	0.493349	0.47946	0.425117	0.434004	0.351839	0.343462	0.262351	0.359035	0.279496	0.274925	0.230541	0.273486	0.375784	0.411262	0.347447	0.330473	0.348242	0.403747	0.35873	0.412721	0.407555	0.358173	0.351204	0.453936	0.493229	0.379155	0.409206	0.507427	0.53048	0.564192	0.681153	0.542483	0.352693	0.370593	0.434604	0.349887	0.383485	0.401154	0.436841	0.460116	0.466514	0.41784	0.488309	0.536955	0.430041	0.482506	0.41013	0.432757	0.466012	0.502721	0.434174	0.419373	0.452927	0.461176	0.383449	0.388275	0.365748	0.373419	0.450601	0.357103	0.403057	0.371039	0.400365	0.340233	0.330764	0.378742	0.291614	0.346995	0.280712	0.269524	0.264087	0.250066	0.251168	0.389767	0.396246	0.368442	0.389689	0.299795	0.340438	0.321118	0.336354	0.311623	0.323727	0.292848	0.309883	0.252557	0.206015	0.273199	0.206531	0.299594	0.197086	0.284326	0.236293	0.176317	0.131563	0.136414	0.14886	0.177659	0.087171	0.0794815	0.0342888	0.105772	0.0285601	0.140634	0.2218	0.081925	0.0528833	0.148958	0.155272	0.147936	0.0813421	0.123931	0.260852	0.207838	0.210097	0.259092	0.197535	0.156289	0.172854	0.223022	0.152239	0.18003	0.188744	0.197895	0.239323	0.184268	0.198986	0.257933	0.298069	0.230674	0.240503	0.309571	0.325771	0.333497	0.350167	0.391674	0.485529	0.167964	0.268132	0.293492	0.283356	0.213142	0.291217	0.345108	0.284688	0.297645	0.302795	0.222349	0.288434	0.301348	0.347887	0.278248	0.320419	0.209008	0.221779	0.255781	0.251401	0.185211	0.247831	0.247635	-0.330433	-0.0967766	-0.0371283	-0.0421214	74
aparc_grayvol_postcentral_L	0.0941315	0.0928151	0.0551409	-0.00149041	-0.0421548	0.0305767	0.0422972	0.0419739	-0.0157761	0.0729095	0.058076	-0.236054	-0.106652	-0.130521	-0.112786	-0.0782843	-0.083095	-0.104737	0.115159	0.00714209	0.0231628	-0.0216957	-0.0310651	0.0669926	0.0195276	0.0426865	0.0663569	0.313848	0.339147	0.360784	0.371144	0.37552	0.366797	0.256255	0.252303	0.279266	0.303193	0.308453	0.249175	0.40382	0.45507	0.413125	0.458984	0.505685	0.497427	0.50359	0.514269	0.530634	0.512275	0.579665	0.586108	0.520881	0.554079	0.51091	0.530911	0.484892	0.485402	0.491426	0.530713	0.462424	0.457843	0.474071	0.456655	0.572828	0.572968	0.528574	0.560213	0.542722	0.564817	0.515363	0.492233	0.561006	0.530335	0.709654	0.645255	1	0.745239	0.504473	0.508465	0.422237	0.446106	0.470764	0.466207	0.468345	0.473417	0.322915	0.33029	0.398065	0.379188	0.369484	0.350766	0.445106	0.451912	0.466587	0.32968	0.354123	0.415887	0.409469	0.359628	0.349546	0.391596	0.350246	0.286948	0.372777	0.233133	0.263284	0.221768	0.261794	0.350514	0.37305	0.317051	0.346021	0.43868	0.490922	0.483003	0.524611	0.432529	0.426177	0.417597	0.445281	0.430492	0.443716	0.436933	0.836147	0.632652	0.574268	0.520241	0.595861	0.44998	0.486141	0.493208	0.437614	0.462645	0.514511	0.485609	0.517746	0.438709	0.51579	0.498427	0.547928	0.515499	0.513689	0.473707	0.482254	0.489355	0.516953	0.400125	0.418678	0.479946	0.469395	0.352306	0.399382	0.382726	0.397964	0.465136	0.36207	0.417354	0.393195	0.413651	0.339941	0.378772	0.332279	0.35274	0.311447	0.365011	0.215102	0.232068	0.191388	0.231992	0.423853	0.412176	0.391318	0.42015	0.306563	0.356337	0.33865	0.380447	0.308522	0.344866	0.271434	0.27381	0.27694	0.271121	0.313593	0.226777	0.308747	0.226822	0.261288	0.235234	0.203964	0.131523	0.093262	0.162278	0.185256	0.0393836	0.0402944	-0.0126349	0.0385731	0.00965971	0.202526	0.213147	0.026984	0.111971	0.168939	0.134894	0.0949536	0.0609704	0.0872392	0.157367	0.12862	0.166253	0.165728	0.121251	0.073904	0.109889	0.152134	0.0312248	0.0574988	0.13946	0.132632	0.12351	0.118715	0.100473	0.282627	0.300592	0.236899	0.218412	0.437159	0.336173	0.238367	0.208245	0.260074	0.221966	0.186441	0.167436	0.236311	0.17441	0.115287	0.208832	0.198218	0.22135	0.151434	0.130369	0.212463	0.208943	0.254367	0.260922	0.265609	0.282579	0.115286	0.193422	0.203682	0.199491	0.14606	0.226855	0.197676	-0.342086	-0.138215	-0.0916339	-0.0933429	75
aparc_grayvol_postcentral_R	0.115118	0.107745	0.0601384	0.0437146	-0.0300105	0.0670773	0.062453	0.00783878	0.000383414	0.0879177	0.0586001	-0.225778	-0.152014	-0.108949	-0.119318	-0.108628	-0.0888063	-0.103791	0.0761609	0.0226109	0.0259522	-0.0185533	-0.0617885	0.0522804	0.0248543	0.0380932	0.0437917	0.31555	0.364735	0.350601	0.371957	0.367653	0.383874	0.295486	0.304592	0.267895	0.283261	0.315571	0.277679	0.379653	0.413368	0.385656	0.42085	0.494714	0.506987	0.483823	0.513835	0.507715	0.500692	0.587223	0.596861	0.530406	0.547567	0.49006	0.557041	0.460113	0.47813	0.509398	0.49128	0.467602	0.458752	0.490333	0.455641	0.570341	0.594202	0.552524	0.533031	0.502831	0.621711	0.491334	0.50596	0.514315	0.513498	0.66096	0.665096	0.745239	1	0.474585	0.489011	0.403894	0.467339	0.472889	0.473575	0.447301	0.480436	0.331827	0.366554	0.402541	0.398868	0.388314	0.361007	0.432938	0.443299	0.449955	0.364986	0.365967	0.421438	0.41719	0.356522	0.33253	0.354483	0.328116	0.261179	0.396094	0.240166	0.251827	0.240916	0.26058	0.335257	0.365535	0.312024	0.34602	0.43823	0.425135	0.457687	0.545459	0.446965	0.425203	0.42608	0.411885	0.423666	0.398707	0.409129	0.603221	0.813034	0.518291	0.503159	0.580711	0.466178	0.416385	0.478088	0.431278	0.44467	0.481245	0.449959	0.511877	0.434689	0.48847	0.484415	0.533054	0.507161	0.521994	0.448233	0.461533	0.466356	0.511689	0.391745	0.409713	0.436669	0.434353	0.384649	0.371476	0.35817	0.371856	0.473785	0.355084	0.398969	0.370988	0.434993	0.310949	0.366684	0.3066	0.30705	0.300823	0.318396	0.237627	0.26832	0.214784	0.255914	0.407286	0.403151	0.375026	0.423402	0.300854	0.35864	0.33057	0.389189	0.308386	0.336235	0.277009	0.289411	0.255078	0.26514	0.285067	0.208181	0.277167	0.181713	0.213082	0.187416	0.144143	0.127638	0.113326	0.154839	0.192658	0.0409235	0.0438608	-0.0190404	0.0771749	0.0175788	0.189278	0.245092	0.068481	0.100439	0.167707	0.149869	0.100475	0.0901421	0.0579854	0.173975	0.129753	0.148007	0.172853	0.132668	0.12591	0.119595	0.146908	0.0606663	0.114631	0.152828	0.184306	0.186242	0.155667	0.159946	0.241134	0.285229	0.224029	0.21116	0.353018	0.493575	0.232801	0.222425	0.262478	0.267952	0.142212	0.249036	0.2475	0.196101	0.165051	0.217432	0.242812	0.237585	0.186268	0.174803	0.191345	0.241859	0.278296	0.30918	0.268013	0.302758	0.167957	0.185299	0.216522	0.196643	0.160889	0.232761	0.24808	-0.332129	-0.124835	-0.105867	-0.123017	76
aparc_grayvol_lateraloccipital_L	0.0588696	0.0575987	0.0354677	0.00816736	-0.0276721	-0.0203574	0.0130917	-0.0365805	-0.0605036	0.133801	0.104271	-0.299773	-0.200307	-0.139306	-0.229529	-0.194099	-0.200961	-0.212252	0.0934524	-0.0147281	-0.0430461	-0.0688376	-0.0388273	0.00595303	-0.0104094	-0.0324163	-0.0172412	0.366078	0.387322	0.435889	0.4418	0.486325	0.45562	0.347195	0.324177	0.337291	0.358999	0.379103	0.289887	0.328059	0.415438	0.349548	0.423169	0.44132	0.476333	0.492995	0.478402	0.522033	0.484088	0.535913	0.52526	0.573422	0.539489	0.560364	0.522093	0.634585	0.57108	0.57503	0.544881	0.531387	0.497504	0.506524	0.465722	0.601457	0.565132	0.541256	0.572635	0.375719	0.460696	0.409146	0.365817	0.40994	0.382427	0.517833	0.47019	0.504473	0.474585	1	0.759085	0.478623	0.539522	0.463685	0.466205	0.459872	0.462799	0.41184	0.411669	0.379919	0.369646	0.374733	0.363399	0.396451	0.500467	0.498711	0.400042	0.420449	0.471824	0.444067	0.362971	0.399026	0.351593	0.396356	0.314937	0.454445	0.254397	0.209696	0.24828	0.255776	0.285937	0.357465	0.253912	0.249044	0.386816	0.450329	0.307089	0.397142	0.343424	0.33477	0.372056	0.33581	0.307152	0.319996	0.310515	0.418181	0.379503	0.383538	0.341894	0.560797	0.495893	0.463675	0.498597	0.477296	0.466712	0.493229	0.487396	0.462563	0.487097	0.48294	0.419859	0.45628	0.49747	0.470797	0.566486	0.516865	0.465323	0.454276	0.451785	0.468789	0.432295	0.404215	0.412535	0.435802	0.381427	0.396077	0.378352	0.359144	0.399593	0.338743	0.395222	0.312961	0.337305	0.380631	0.390226	0.320238	0.312478	0.384628	0.399926	0.380967	0.411135	0.865857	0.646566	0.562566	0.560575	0.565572	0.601635	0.479628	0.508572	0.53278	0.543737	0.327748	0.352076	0.318847	0.308203	0.291453	0.21124	0.257953	0.188536	0.269713	0.226419	0.190353	0.165036	0.155082	0.338859	0.343939	0.115836	0.115271	0.0298601	0.0838528	0.0327231	0.148351	0.204865	0.101155	0.114633	0.160339	0.194622	0.129306	0.118465	0.0725944	0.211231	0.179058	0.222494	0.200562	0.169757	0.118298	0.100823	0.135936	0.00940564	0.0730336	0.248462	0.222288	0.195419	0.225666	0.165854	0.527047	0.412291	0.35776	0.299427	0.226383	0.253812	0.169854	0.141857	0.236075	0.194292	0.179502	0.18287	0.213789	0.180994	0.133185	0.208307	0.175409	0.236923	0.206395	0.154065	0.300942	0.274651	0.354196	0.338089	0.352154	0.336092	0.197428	0.373778	0.321142	0.288468	0.23013	0.314932	0.272633	-0.410543	-0.0989994	-0.0463036	-0.096892	77
aparc_grayvol_lateraloccipital_R	0.072751	0.096235	0.0690596	0.0222944	-0.0589912	0.0236381	0.0143393	-0.0568542	-0.0946984	0.133184	0.0727875	-0.279533	-0.186728	-0.131002	-0.226093	-0.197233	-0.219451	-0.217167	0.0938088	-0.0345074	-0.0315978	-0.0241097	-0.0629446	0.0317354	0.0149305	-0.010952	-1.11302e-05	0.376519	0.416461	0.421101	0.446606	0.469672	0.47757	0.318419	0.322282	0.34823	0.373753	0.358811	0.308365	0.333544	0.329124	0.344529	0.344545	0.428206	0.466497	0.460839	0.479694	0.506143	0.50249	0.507846	0.518801	0.544736	0.559043	0.520146	0.469948	0.570982	0.595199	0.537279	0.553242	0.48323	0.46181	0.515875	0.457241	0.59756	0.594348	0.565076	0.555033	0.450528	0.43008	0.390158	0.38395	0.41039	0.440463	0.510741	0.494062	0.508465	0.489011	0.759085	1	0.496146	0.537665	0.468195	0.482806	0.472955	0.497629	0.372173	0.40258	0.40598	0.408236	0.361991	0.348864	0.414188	0.475484	0.477757	0.358339	0.400469	0.476348	0.452295	0.388699	0.40446	0.368035	0.392513	0.364763	0.461685	0.237059	0.237237	0.222499	0.235813	0.300828	0.344355	0.250315	0.258509	0.419224	0.421349	0.402226	0.357401	0.373087	0.362541	0.376494	0.309414	0.315582	0.29574	0.350621	0.421112	0.393341	0.367279	0.360646	0.568515	0.469704	0.464947	0.501518	0.451891	0.442363	0.474113	0.489344	0.418857	0.466993	0.507614	0.392288	0.448206	0.512342	0.495559	0.527742	0.554466	0.452056	0.472969	0.458946	0.484278	0.448451	0.434777	0.380912	0.434263	0.404653	0.411274	0.388791	0.334352	0.390036	0.340563	0.376054	0.313759	0.324185	0.393299	0.38175	0.34633	0.334265	0.424348	0.432655	0.413108	0.446596	0.671082	0.862512	0.550579	0.55856	0.571915	0.646847	0.493095	0.500854	0.529851	0.577268	0.290491	0.321668	0.321596	0.298582	0.292076	0.216512	0.25618	0.183112	0.282833	0.230303	0.209743	0.181987	0.159316	0.330356	0.377289	0.105535	0.122032	-0.00600939	0.0695527	0.0146075	0.134165	0.187939	0.110825	0.075264	0.134986	0.109145	0.112986	0.0517352	0.0784889	0.151564	0.126309	0.160938	0.174941	0.147735	0.103125	0.0954295	0.11344	0.0038333	0.074382	0.2217	0.177196	0.211796	0.204321	0.19121	0.388059	0.485551	0.305535	0.310797	0.219519	0.249167	0.198993	0.17885	0.235266	0.204194	0.125765	0.194224	0.197381	0.181463	0.137648	0.223347	0.207658	0.215922	0.195541	0.165276	0.252216	0.300762	0.336415	0.35075	0.31923	0.34786	0.212505	0.285547	0.320422	0.215717	0.183741	0.246026	0.244678	-0.437239	-0.128249	-0.0752085	-0.109275	78
aparc_grayvol_isthmuscingulate_L	0.148726	0.100237	0.0906908	0.0422013	0.0423466	0.032123	0.049585	-0.0784917	-0.0558146	0.116253	0.0663082	-0.200242	-0.237206	-0.079411	-0.135734	-0.132918	-0.188406	-0.185729	0.0921113	-0.00839554	-0.046115	-0.0911545	-0.0847741	-0.0192761	-0.01442	-0.0864711	-0.0775367	0.328388	0.330337	0.450413	0.391502	0.439525	0.426814	0.247082	0.260888	0.362453	0.34169	0.357847	0.33289	0.370852	0.347768	0.361379	0.349643	0.430732	0.421696	0.42037	0.414508	0.494635	0.448072	0.462827	0.49379	0.461062	0.474566	0.403877	0.434723	0.431515	0.445186	0.483833	0.456929	0.434023	0.450733	0.430707	0.405975	0.605843	0.563503	0.497938	0.460981	0.456084	0.39858	0.326192	0.370302	0.326918	0.374191	0.41884	0.403378	0.422237	0.403894	0.478623	0.496146	1	0.638646	0.362023	0.343126	0.349563	0.319534	0.315592	0.291653	0.280983	0.277481	0.312247	0.301199	0.364408	0.383364	0.381451	0.275432	0.284482	0.393516	0.347842	0.345191	0.344324	0.326057	0.315196	0.841956	0.632139	0.371306	0.555375	0.386954	0.446643	0.591075	0.486208	0.316434	0.34188	0.437087	0.424804	0.441115	0.368333	0.346636	0.358873	0.36433	0.269361	0.320026	0.274445	0.33307	0.412639	0.381425	0.34117	0.333728	0.494336	0.444896	0.422505	0.450292	0.400811	0.43823	0.441725	0.411021	0.43393	0.425397	0.459547	0.389136	0.474591	0.587974	0.533095	0.424492	0.451515	0.405301	0.433641	0.421538	0.405178	0.458924	0.408172	0.334942	0.35489	0.375449	0.362395	0.357717	0.296266	0.371891	0.29016	0.32167	0.275112	0.302601	0.357361	0.333401	0.323032	0.306922	0.275731	0.327898	0.299683	0.378974	0.457905	0.452186	0.439304	0.441575	0.332257	0.416631	0.402341	0.424158	0.322898	0.435072	0.185689	0.163273	0.242106	0.263661	0.256828	0.227853	0.103922	0.0562393	0.222168	0.107228	0.0737842	0.0660745	0.0174921	0.162225	0.127581	0.145321	0.126459	-0.00288208	0.0348442	-0.0266025	0.0944007	0.144692	0.0579298	0.0616003	0.141574	0.129597	0.0701768	-0.0115671	-0.0341923	0.144716	0.108042	0.168987	0.120443	0.082044	0.0271336	0.0409461	0.0714059	-0.0438304	0.0157576	0.270165	0.168853	0.148815	0.229448	0.196734	0.20028	0.224702	0.226259	0.180524	0.0885858	0.127636	0.108182	0.0991379	0.146306	0.106054	0.0695202	0.109541	0.156623	0.135406	0.0570977	0.161178	0.151716	0.154582	0.144993	0.0908536	0.204927	0.186595	0.205123	0.190085	0.204059	0.187302	0.131706	0.206151	0.201156	0.206067	0.166447	0.166307	0.166172	-0.362384	-0.121232	-0.0544839	-0.0901841	79
aparc_grayvol_isthmuscingulate_R	0.125913	0.104083	0.107964	0.0535876	0.0411422	0.0722854	0.0808132	-0.0451874	-0.0352642	0.101018	0.0663498	-0.24133	-0.241017	-0.088636	-0.222922	-0.1827	-0.230861	-0.242168	0.0390583	-0.0179778	-0.0458525	-0.155764	-0.20186	-0.0454095	-0.0429407	-0.0862859	-0.092447	0.394666	0.432972	0.461986	0.487539	0.48478	0.498833	0.30762	0.370012	0.307894	0.358009	0.368958	0.379873	0.331915	0.399247	0.355489	0.425721	0.455311	0.505766	0.471128	0.482613	0.524306	0.494873	0.528294	0.523829	0.523273	0.494291	0.470853	0.478646	0.442494	0.503607	0.485219	0.516032	0.492096	0.505143	0.501764	0.481249	0.597339	0.638236	0.490162	0.523088	0.427354	0.501978	0.391069	0.399838	0.385611	0.34608	0.472555	0.464395	0.446106	0.467339	0.539522	0.537665	0.638646	1	0.419122	0.434776	0.390555	0.442983	0.368833	0.410916	0.335267	0.354509	0.343771	0.328847	0.384172	0.394907	0.38376	0.34017	0.318468	0.454749	0.404573	0.341953	0.355239	0.363539	0.337226	0.462553	0.801141	0.313452	0.326033	0.336582	0.379302	0.396178	0.480588	0.302854	0.332501	0.393638	0.427717	0.39012	0.434181	0.386072	0.354682	0.389592	0.301196	0.313687	0.30291	0.261769	0.392507	0.402668	0.34691	0.316137	0.508809	0.423191	0.420291	0.469911	0.448753	0.462336	0.463624	0.43546	0.431189	0.436191	0.43917	0.423033	0.442508	0.531501	0.544958	0.422417	0.436446	0.448207	0.476716	0.440924	0.404563	0.451895	0.41186	0.377367	0.342048	0.36354	0.361074	0.419079	0.365566	0.411128	0.297995	0.362956	0.268383	0.320884	0.357338	0.329225	0.300681	0.317557	0.367612	0.404903	0.396169	0.435823	0.503125	0.486126	0.453162	0.513033	0.410488	0.479843	0.441957	0.478874	0.418237	0.462037	0.233548	0.270372	0.234325	0.277025	0.223803	0.18609	0.22877	0.139511	0.256625	0.176012	0.107663	0.0822747	0.0905862	0.189333	0.219405	0.0956912	0.153169	0.0375217	0.12115	0.0392072	0.123685	0.176155	0.161209	0.119978	0.21195	0.176141	0.261153	0.0655014	0.0190199	0.216048	0.152809	0.191654	0.228164	0.140362	0.0962506	0.122001	0.0993896	0.0495985	0.103316	0.287452	0.247985	0.275918	0.283176	0.304846	0.226767	0.261562	0.202591	0.253131	0.158938	0.199851	0.162259	0.180457	0.213018	0.220813	0.119519	0.207853	0.208294	0.21821	0.162605	0.224342	0.240744	0.248492	0.209735	0.199656	0.237335	0.31195	0.248116	0.284095	0.286721	0.308713	0.24116	0.245115	0.3249	0.260623	0.232046	0.242255	0.252871	-0.321773	-0.0711141	-0.046577	-0.0864167	80
aseg_vol_Left_VentralDC	0.225913	0.0983451	0.0716522	-0.0163839	-0.0674758	0.0344714	0.0396027	0.0274924	-0.0291701	0.135535	0.0285839	-0.35094	-0.199624	-0.248046	-0.191501	-0.0989777	-0.0905827	-0.117101	0.00413047	-0.137902	-0.0979893	-0.130616	-0.145941	-0.0416679	0.00452981	-0.0917238	-0.0775908	0.563881	0.52216	0.568697	0.559515	0.535293	0.505801	0.402232	0.370047	0.379896	0.350288	0.430291	0.361619	0.310775	0.350798	0.318439	0.342686	0.419931	0.473568	0.545866	0.520941	0.536871	0.483903	0.542734	0.54061	0.544193	0.515396	0.492605	0.457243	0.449113	0.468775	0.457413	0.481648	0.46197	0.457731	0.463079	0.389335	0.513726	0.532491	0.478419	0.49878	0.399257	0.444321	0.426086	0.393759	0.386949	0.418601	0.539488	0.506776	0.470764	0.472889	0.463685	0.468195	0.362023	0.419122	1	0.91747	0.734623	0.736114	0.555418	0.536698	0.724599	0.671326	0.654113	0.639516	0.784591	0.642947	0.652295	0.376098	0.35677	0.467193	0.430595	0.365784	0.427227	0.341309	0.369898	0.181505	0.277827	0.104446	0.0894388	0.0316298	0.0517465	0.206661	0.201162	0.21293	0.192274	0.35986	0.388949	0.365065	0.386255	0.385059	0.375844	0.414669	0.331745	0.290242	0.311418	0.349126	0.401458	0.406182	0.403814	0.360325	0.573311	0.404793	0.393443	0.43907	0.419053	0.414128	0.430479	0.43533	0.421552	0.428007	0.442554	0.374035	0.426693	0.448023	0.455531	0.444494	0.451658	0.509661	0.529336	0.425586	0.420307	0.444986	0.439544	0.382002	0.403029	0.411405	0.404611	0.393977	0.325074	0.415553	0.31573	0.316375	0.309281	0.286494	0.377493	0.344387	0.305094	0.294424	0.277906	0.273713	0.290589	0.307738	0.399267	0.408465	0.384085	0.399334	0.33483	0.352395	0.386381	0.395521	0.392133	0.381738	0.362895	0.409642	0.336761	0.260521	0.340006	0.251393	0.446387	0.358266	0.454366	0.433548	0.373588	0.0945327	0.0803965	0.081045	0.111894	0.152834	0.107208	0.0211725	0.0740534	0.0381664	0.105823	0.173788	0.0645474	0.0750764	0.115099	0.145675	0.154341	0.124162	0.161444	0.26266	0.217136	0.136779	0.151177	0.198668	0.111441	0.162597	0.21871	0.084248	0.124146	0.204859	0.289877	0.2955	0.259762	0.244051	0.234111	0.233564	0.146898	0.144956	0.192064	0.212668	0.172587	0.178119	0.2632	0.25395	0.113395	0.173958	0.28002	0.218753	0.211162	0.271775	0.272017	0.311667	0.308556	0.261852	0.212102	0.246906	0.275821	0.291604	0.275116	0.302622	0.200962	0.206529	0.225005	0.254098	0.236653	0.292523	0.249879	-0.419722	-0.160885	-0.0549682	-0.0509198	81
aseg_vol_Right_VentralDC	0.219116	0.10847	0.0917366	-0.00542834	-0.0775761	0.0202179	0.0253693	0.0329845	-0.0229704	0.143994	0.0520494	-0.427841	-0.220149	-0.253993	-0.239808	-0.137354	-0.122518	-0.141415	-0.024072	-0.15181	-0.129138	-0.161323	-0.198775	-0.0918149	-0.047047	-0.114672	-0.129258	0.579897	0.58304	0.566604	0.610377	0.533824	0.552066	0.398772	0.401759	0.372011	0.388787	0.422853	0.40347	0.32731	0.344046	0.341974	0.353566	0.405443	0.491107	0.542101	0.528515	0.542274	0.501468	0.55949	0.572958	0.535649	0.50606	0.491226	0.478051	0.445174	0.516824	0.465233	0.500115	0.46112	0.47659	0.495678	0.414352	0.519286	0.558444	0.464786	0.513651	0.400276	0.460835	0.40524	0.41097	0.389877	0.438955	0.555041	0.532237	0.466207	0.473575	0.466205	0.482806	0.343126	0.434776	0.91747	1	0.732503	0.775172	0.54528	0.579954	0.705535	0.687988	0.686688	0.667858	0.772233	0.662849	0.660711	0.410957	0.370119	0.488337	0.461666	0.365006	0.440613	0.367797	0.373355	0.160779	0.280084	0.122264	0.0952996	0.0685117	0.0750606	0.207294	0.230569	0.201591	0.193693	0.32489	0.37704	0.352094	0.380585	0.351291	0.337566	0.409443	0.293328	0.284777	0.274249	0.327942	0.370407	0.37754	0.372724	0.330349	0.545707	0.394041	0.378344	0.457847	0.408394	0.420116	0.432327	0.416347	0.409406	0.396875	0.421533	0.374808	0.436249	0.433502	0.45508	0.428102	0.470633	0.506124	0.533163	0.43565	0.43658	0.448125	0.458503	0.412185	0.411044	0.430982	0.409811	0.362248	0.324912	0.416856	0.307655	0.307259	0.270511	0.276621	0.379267	0.342633	0.296478	0.303184	0.273228	0.270024	0.2924	0.304226	0.409823	0.407963	0.381782	0.409931	0.330353	0.352547	0.375649	0.394561	0.395764	0.384685	0.34357	0.396238	0.313401	0.253231	0.318858	0.256625	0.448539	0.353868	0.453843	0.429897	0.36818	0.0901892	0.0879947	0.0820361	0.109363	0.136743	0.153167	0.0310631	0.0817784	0.0466564	0.152788	0.179663	0.115851	0.097246	0.150808	0.176338	0.195442	0.140074	0.185124	0.264618	0.209232	0.165087	0.195317	0.211239	0.123607	0.189062	0.242251	0.115751	0.142403	0.221706	0.304015	0.346393	0.277752	0.302888	0.221531	0.266737	0.166979	0.179401	0.23045	0.24835	0.22647	0.235872	0.312463	0.315424	0.144104	0.220778	0.292287	0.255555	0.23419	0.296116	0.319712	0.340492	0.338781	0.312683	0.239534	0.300778	0.294561	0.326129	0.310277	0.360368	0.246906	0.228283	0.284407	0.276309	0.260313	0.326227	0.307184	-0.417797	-0.157719	-0.0686472	-0.0429621	82
aseg_vol_Left_Thalamus_Proper	0.11541	0.161309	0.139465	0.0105316	-0.00341708	0.0965409	0.100785	-0.0322303	-0.0352373	0.126181	0.00419017	-0.489515	-0.306729	-0.292978	-0.256941	-0.188875	-0.162188	-0.183951	-0.0846948	-0.136684	-0.118395	-0.179431	-0.177019	-0.0136615	-0.128527	-0.0618241	-0.0527453	0.610804	0.564473	0.634191	0.596759	0.57669	0.517684	0.425992	0.378444	0.35168	0.350019	0.385492	0.325763	0.346432	0.355704	0.374454	0.370504	0.443348	0.459574	0.539139	0.486835	0.550578	0.491183	0.559282	0.555408	0.595774	0.543742	0.546053	0.469122	0.499396	0.47491	0.502544	0.53129	0.493466	0.483395	0.476285	0.392151	0.558762	0.555798	0.527861	0.53504	0.449488	0.446741	0.471567	0.431574	0.373523	0.427853	0.54872	0.491679	0.468345	0.447301	0.459872	0.472955	0.349563	0.390555	0.734623	0.732503	1	0.894198	0.605223	0.555743	0.659045	0.611748	0.587213	0.586834	0.601136	0.532641	0.546994	0.411342	0.3776	0.517589	0.462606	0.422096	0.460962	0.385202	0.410201	0.14324	0.231024	0.0654432	0.0340834	-0.0428335	-0.0026947	0.176713	0.172431	0.218297	0.14798	0.371171	0.389192	0.376966	0.353821	0.363204	0.352217	0.366738	0.347296	0.325127	0.300941	0.343803	0.371568	0.337607	0.37331	0.310291	0.497838	0.414626	0.409877	0.455275	0.449693	0.430677	0.430305	0.450165	0.40422	0.449633	0.455829	0.355454	0.415718	0.431392	0.449927	0.478178	0.459092	0.492091	0.476504	0.434029	0.427025	0.458626	0.429542	0.424893	0.415828	0.40394	0.396185	0.426417	0.31974	0.378093	0.386194	0.328295	0.346266	0.297948	0.38785	0.360634	0.340571	0.322788	0.22024	0.206196	0.228486	0.242375	0.397091	0.418359	0.388743	0.369297	0.305434	0.358959	0.362474	0.353884	0.336512	0.377448	0.444531	0.477277	0.334927	0.232069	0.283237	0.218618	0.487532	0.392996	0.496491	0.498024	0.404012	0.108936	0.0842709	0.143418	0.14814	0.144594	0.120245	0.116175	0.104684	0.0444181	0.192688	0.186459	0.0671721	0.12957	0.154795	0.218915	0.219853	0.230348	0.262045	0.272893	0.233303	0.234863	0.208823	0.209287	0.113427	0.232937	0.282427	0.131777	0.186412	0.245055	0.30784	0.307337	0.296463	0.245224	0.268689	0.246829	0.225034	0.187575	0.248912	0.275692	0.183411	0.198393	0.315278	0.292098	0.217999	0.262591	0.336607	0.253035	0.249331	0.346709	0.300348	0.376922	0.387258	0.325288	0.30446	0.331602	0.350035	0.355518	0.404522	0.380398	0.207924	0.273479	0.24175	0.296729	0.27175	0.381283	0.292607	-0.303664	-0.122825	0.00357522	0.0388928	83
aseg_vol_Right_Thalamus_Proper	0.155171	0.164384	0.163666	0.0423327	-0.00759898	0.11445	0.108687	-0.0438114	-0.0319781	0.118916	0.0190073	-0.478532	-0.299284	-0.279505	-0.290489	-0.196203	-0.170903	-0.196202	-0.0764918	-0.13593	-0.116832	-0.175875	-0.248954	-0.027346	-0.127924	-0.0804086	-0.0830481	0.597354	0.618201	0.605483	0.644204	0.569997	0.582229	0.406179	0.403511	0.353817	0.379176	0.409227	0.386927	0.314103	0.360241	0.344212	0.39562	0.447589	0.508661	0.543694	0.525619	0.548857	0.532047	0.561288	0.584741	0.570692	0.546029	0.525658	0.511369	0.480451	0.519142	0.482557	0.538113	0.480963	0.467443	0.519718	0.438385	0.537456	0.568011	0.506001	0.541527	0.438489	0.481511	0.446753	0.450669	0.389162	0.468524	0.563761	0.535406	0.473417	0.480436	0.462799	0.497629	0.319534	0.442983	0.736114	0.775172	0.894198	1	0.570214	0.601937	0.648642	0.632958	0.596339	0.574472	0.612247	0.560761	0.552183	0.426182	0.374235	0.505679	0.496392	0.392545	0.440082	0.405551	0.408635	0.117803	0.261747	0.0754752	0.0382023	-0.0161208	-0.00281526	0.181185	0.188944	0.191034	0.147618	0.33982	0.37238	0.365157	0.371952	0.348495	0.348241	0.387163	0.313343	0.31033	0.267005	0.327453	0.350745	0.350889	0.354711	0.299335	0.507702	0.392021	0.394519	0.461638	0.427492	0.412858	0.432266	0.427918	0.410739	0.407152	0.440149	0.348362	0.418545	0.409842	0.431249	0.447919	0.463564	0.499577	0.505535	0.419593	0.439794	0.450207	0.462735	0.408009	0.390398	0.403174	0.383224	0.411118	0.338625	0.385	0.361712	0.337202	0.325301	0.307384	0.361446	0.352654	0.306869	0.326283	0.241725	0.234409	0.239865	0.2642	0.400025	0.42246	0.377615	0.391909	0.324746	0.37298	0.354064	0.359111	0.348622	0.378995	0.430404	0.48211	0.286484	0.215239	0.285262	0.208298	0.491222	0.378534	0.483427	0.467925	0.36125	0.133925	0.10465	0.161982	0.177558	0.13938	0.168188	0.111033	0.124107	0.0766451	0.183739	0.190309	0.149456	0.120835	0.195674	0.196737	0.248403	0.208053	0.277364	0.277828	0.22786	0.229718	0.262103	0.240086	0.151905	0.246391	0.28348	0.177517	0.207331	0.262476	0.322176	0.362014	0.297014	0.327917	0.25161	0.290695	0.218327	0.232007	0.283049	0.302877	0.245031	0.279821	0.346434	0.35755	0.207265	0.299219	0.326134	0.292894	0.284539	0.341159	0.360904	0.387234	0.389095	0.370685	0.289004	0.362818	0.343833	0.382819	0.391908	0.422105	0.288887	0.270027	0.316985	0.293107	0.25787	0.370794	0.363313	-0.334098	-0.0921139	-0.0208958	0.0358356	84
aseg_vol_Left_Putamen	0.130271	0.194796	0.14835	0.0640973	0.154156	0.0992507	0.130272	-0.0319884	-0.0501011	0.0882625	0.0101285	-0.341156	-0.240385	-0.252588	-0.24404	-0.163486	-0.208056	-0.21296	-0.0364171	0.0216737	0.0027282	-0.182238	-0.183251	-0.0959088	-0.153171	-0.151957	-0.141764	0.52615	0.529533	0.499256	0.487903	0.531886	0.475328	0.344316	0.333735	0.290336	0.286986	0.371836	0.322378	0.278563	0.297385	0.302959	0.300332	0.423781	0.457451	0.448033	0.413884	0.452444	0.381668	0.487337	0.471685	0.49714	0.443942	0.434557	0.39207	0.4129	0.419538	0.431921	0.454159	0.430339	0.397884	0.431387	0.335149	0.45431	0.45064	0.406252	0.445698	0.344806	0.350099	0.353311	0.322229	0.30195	0.317174	0.415535	0.357044	0.322915	0.331827	0.41184	0.372173	0.315592	0.368833	0.555418	0.54528	0.605223	0.570214	1	0.90244	0.663283	0.640748	0.43394	0.430049	0.460076	0.407227	0.404744	0.350538	0.321617	0.432658	0.388375	0.327401	0.39937	0.32747	0.372465	0.170093	0.259094	0.13817	0.100463	0.0722874	0.0927766	0.205862	0.215998	0.204328	0.165598	0.249167	0.28452	0.291309	0.268524	0.324293	0.390302	0.415264	0.248165	0.218138	0.227644	0.249382	0.251958	0.237593	0.259297	0.196243	0.413002	0.355104	0.327912	0.387938	0.360478	0.341424	0.333774	0.366821	0.333626	0.374412	0.365327	0.309741	0.353287	0.352882	0.360965	0.399886	0.402622	0.391091	0.425739	0.362908	0.372545	0.354795	0.324177	0.342577	0.322059	0.322097	0.321701	0.333144	0.281594	0.358762	0.284151	0.252965	0.280422	0.239355	0.335622	0.33682	0.270048	0.275103	0.181814	0.159982	0.18874	0.190463	0.355411	0.313937	0.286029	0.268247	0.239465	0.27072	0.266718	0.262647	0.276737	0.297901	0.592802	0.561179	0.241579	0.215726	0.256842	0.224372	0.296175	0.227189	0.34667	0.334435	0.259014	0.0717833	0.0385865	0.0908218	0.0911132	0.121487	0.108297	0.0411023	0.0767046	0.0179266	0.0875536	0.122295	0.110586	0.0924493	0.125449	0.165941	0.141747	0.186403	0.141977	0.253361	0.219693	0.115192	0.103726	0.204242	0.1238	0.198918	0.212694	0.081683	0.140123	0.261147	0.284944	0.259037	0.261254	0.219368	0.230393	0.231794	0.164309	0.1225	0.160141	0.203449	0.137258	0.135763	0.250907	0.226238	0.154152	0.211528	0.243564	0.199619	0.211173	0.274511	0.249863	0.311364	0.32381	0.254405	0.25678	0.300779	0.307942	0.344873	0.321621	0.308712	0.223639	0.224264	0.212287	0.308278	0.24757	0.286175	0.236694	-0.337017	-0.122909	-0.0187727	-0.00352286	85
aseg_vol_Right_Putamen	0.119579	0.163146	0.187482	0.0628159	0.149052	0.0944175	0.111554	-0.0116335	-0.0785969	0.10329	0.0311929	-0.350251	-0.261059	-0.250897	-0.282983	-0.193296	-0.233537	-0.232258	-0.0312246	0.0183193	0.0105486	-0.180794	-0.238508	-0.120639	-0.159097	-0.161043	-0.173967	0.511032	0.586331	0.4936	0.54784	0.525472	0.545107	0.349916	0.384803	0.287786	0.340313	0.383543	0.387721	0.259471	0.311987	0.290152	0.342397	0.409189	0.489876	0.439371	0.431335	0.436919	0.397226	0.492657	0.502356	0.4761	0.465931	0.430284	0.438182	0.400376	0.483568	0.408823	0.477109	0.423747	0.404124	0.484921	0.394418	0.454246	0.476336	0.399452	0.456527	0.338832	0.395717	0.345699	0.333591	0.300607	0.344005	0.41655	0.379219	0.33029	0.366554	0.411669	0.40258	0.291653	0.410916	0.536698	0.579954	0.555743	0.601937	0.90244	1	0.637221	0.667171	0.457673	0.434368	0.453887	0.419284	0.411282	0.372734	0.336152	0.429526	0.421792	0.3186	0.380121	0.353991	0.393487	0.134018	0.28509	0.133932	0.0804709	0.0932957	0.0835367	0.189517	0.221832	0.189651	0.178092	0.224621	0.266341	0.277384	0.28616	0.320949	0.370485	0.411182	0.216244	0.190433	0.181257	0.222459	0.228963	0.241788	0.225182	0.160888	0.39837	0.321015	0.320751	0.403025	0.339112	0.337671	0.351317	0.355279	0.337145	0.321352	0.357892	0.294729	0.344247	0.343478	0.354807	0.368796	0.405953	0.382086	0.42815	0.344743	0.366622	0.335209	0.322228	0.350129	0.331638	0.313988	0.326749	0.332198	0.303812	0.366772	0.273882	0.268481	0.262024	0.234398	0.306545	0.341913	0.253358	0.280665	0.207009	0.181474	0.21995	0.212995	0.350717	0.316277	0.290936	0.305435	0.249307	0.291301	0.285642	0.288139	0.294205	0.304246	0.563431	0.588271	0.230729	0.219775	0.242621	0.226846	0.295204	0.20953	0.350791	0.329038	0.252725	0.0769324	0.0531657	0.0846683	0.131663	0.129559	0.176627	0.0473115	0.122134	0.045232	0.0963886	0.144228	0.202587	0.0927725	0.191878	0.173496	0.168121	0.19539	0.168309	0.255471	0.212373	0.11264	0.168039	0.227838	0.148481	0.226127	0.22222	0.142049	0.181405	0.293269	0.301247	0.330899	0.278114	0.303585	0.225674	0.285316	0.151284	0.171557	0.204481	0.252135	0.1943	0.211054	0.283397	0.292813	0.157903	0.272068	0.25115	0.24306	0.275217	0.293136	0.320018	0.344199	0.347952	0.325916	0.253438	0.360513	0.320184	0.385651	0.332811	0.36622	0.322502	0.240911	0.318239	0.318751	0.25837	0.292061	0.317839	-0.332428	-0.105242	-0.0356745	-0.00852223	86
aseg_vol_Left_Pallidum	0.185294	0.16183	0.126818	0.000314273	-0.0494628	0.105939	0.0768962	0.0270025	-0.00097866	0.121561	0.0143668	-0.313132	-0.157923	-0.213686	-0.124896	-0.087365	-0.0812639	-0.103863	-0.0168966	-0.0853887	-0.0055342	-0.0591584	-0.0904024	0.038003	-0.0440706	-0.0135488	-0.0140269	0.492371	0.497176	0.462455	0.46967	0.475555	0.454535	0.339883	0.279966	0.307193	0.263722	0.365856	0.311894	0.255379	0.284173	0.254387	0.257937	0.370064	0.427061	0.443933	0.40332	0.447858	0.393703	0.429379	0.438998	0.459674	0.431225	0.422509	0.360411	0.348947	0.388576	0.398189	0.408443	0.411262	0.370073	0.375601	0.295428	0.450053	0.445239	0.447976	0.433808	0.338135	0.35118	0.359746	0.306269	0.344438	0.353278	0.440624	0.386372	0.398065	0.402541	0.379919	0.40598	0.280983	0.335267	0.724599	0.705535	0.659045	0.648642	0.663283	0.637221	1	0.85015	0.52225	0.514532	0.605366	0.501829	0.496836	0.342425	0.279413	0.389543	0.374837	0.298934	0.381238	0.29703	0.324158	0.13864	0.234574	0.0477397	0.0356938	-0.00795186	-0.0105704	0.128342	0.108494	0.14813	0.134559	0.31888	0.318522	0.317156	0.303434	0.336136	0.359314	0.406529	0.263407	0.207053	0.258011	0.277763	0.322935	0.321086	0.300506	0.246249	0.501977	0.350956	0.323815	0.364928	0.373969	0.344976	0.342245	0.383728	0.340939	0.371557	0.383695	0.279577	0.340136	0.388993	0.395323	0.369298	0.396341	0.460941	0.46273	0.356163	0.393241	0.380434	0.371717	0.357212	0.34428	0.392476	0.354773	0.314816	0.251936	0.350566	0.264346	0.254044	0.269348	0.237844	0.338326	0.318892	0.253774	0.2619	0.231314	0.234658	0.238738	0.267207	0.34468	0.372191	0.337035	0.335477	0.288534	0.322013	0.323791	0.345253	0.343157	0.364117	0.488111	0.495265	0.249132	0.170001	0.295298	0.219712	0.448774	0.376361	0.406953	0.390709	0.351841	0.0887597	0.0595744	0.0731705	0.0648752	0.0770155	0.0431859	-0.0038569	0.0219125	-0.0510217	0.094126	0.118797	0.0265517	0.0268471	0.0649449	0.092654	0.0919048	0.115499	0.1131	0.1989	0.10877	0.0876338	0.0806056	0.16548	0.0553015	0.139538	0.184518	0.040792	0.0733689	0.173077	0.263513	0.246072	0.211799	0.191476	0.180081	0.174181	0.153295	0.108735	0.187578	0.210935	0.158071	0.159468	0.242944	0.213777	0.0725252	0.13458	0.223225	0.153546	0.148389	0.242496	0.231101	0.250635	0.263509	0.218493	0.172748	0.202296	0.277013	0.26691	0.250825	0.230312	0.150222	0.149781	0.150731	0.21972	0.179913	0.23932	0.186717	-0.350925	-0.182888	-0.0823803	-0.0687331	87
aseg_vol_Right_Pallidum	0.154637	0.135153	0.112297	-0.0100591	0.00971067	0.0932127	0.0948224	0.0291633	-0.022582	0.100852	0.025162	-0.249453	-0.116495	-0.134772	-0.101429	-0.0769605	-0.0910569	-0.116582	0.031255	0.0254455	0.078742	-0.0169279	-0.0393609	0.0529339	0.00864399	0.0461954	0.0444027	0.427523	0.466189	0.430177	0.469271	0.438481	0.459397	0.300186	0.283937	0.280972	0.246577	0.334587	0.314137	0.274556	0.266216	0.266128	0.241627	0.368902	0.443032	0.408034	0.401181	0.415963	0.395723	0.398585	0.445065	0.433212	0.447177	0.41105	0.378266	0.323789	0.387272	0.355122	0.382146	0.384301	0.355565	0.39622	0.315294	0.425909	0.43243	0.437378	0.431974	0.346935	0.357986	0.337722	0.286401	0.328529	0.349001	0.427502	0.381978	0.379188	0.398868	0.369646	0.408236	0.277481	0.354509	0.671326	0.687988	0.611748	0.632958	0.640748	0.667171	0.85015	1	0.507773	0.479166	0.590984	0.492582	0.484924	0.291213	0.260845	0.365983	0.364893	0.271087	0.338449	0.302306	0.339394	0.164141	0.294869	0.0453676	0.0747997	0.0398402	0.023966	0.150099	0.12775	0.139428	0.156249	0.336296	0.331128	0.34286	0.323844	0.338818	0.405778	0.458119	0.27513	0.217788	0.266972	0.296689	0.326704	0.336824	0.324935	0.272589	0.527413	0.332179	0.315158	0.403209	0.372366	0.360627	0.364193	0.412605	0.369484	0.371806	0.416312	0.294445	0.380066	0.379577	0.389832	0.370296	0.411138	0.444298	0.460845	0.372392	0.39853	0.391531	0.387631	0.330042	0.338239	0.386776	0.342185	0.305978	0.248941	0.355023	0.295893	0.276508	0.295034	0.281274	0.333457	0.345019	0.256432	0.295697	0.237676	0.232454	0.245999	0.25858	0.353209	0.376174	0.307021	0.317045	0.296264	0.335832	0.320772	0.332218	0.343949	0.365829	0.497299	0.506994	0.267828	0.244435	0.283367	0.23488	0.435953	0.32079	0.365952	0.358782	0.308533	0.0616546	0.051964	0.0787493	0.0858238	0.0460856	0.0295248	-0.0523865	-0.00107989	-0.0507526	0.0931907	0.098806	0.0336286	0.000299267	0.051729	0.0470384	0.0422316	0.0554729	0.0598329	0.119754	0.0652408	0.0161854	0.0188973	0.114471	0.0341968	0.0759311	0.105827	0.0190033	0.0466226	0.1249	0.204866	0.20522	0.169761	0.179292	0.129835	0.174507	0.087316	0.0837735	0.148725	0.179898	0.122238	0.127622	0.191849	0.178608	0.0359523	0.113088	0.143282	0.112845	0.121048	0.172421	0.183275	0.187305	0.19223	0.17287	0.125928	0.178908	0.236321	0.257902	0.210576	0.209683	0.129847	0.088849	0.12061	0.162844	0.136263	0.175744	0.164073	-0.366647	-0.183937	-0.11617	-0.110316	88
aseg_vol_Left_Cerebellum_White_Matter	0.0787533	0.124201	0.0926793	-0.0296507	-0.0670702	-0.0142331	0.0022585	0.00173653	-0.0241767	0.142457	0.0483325	-0.484284	-0.212976	-0.244595	-0.22584	-0.139088	-0.0948495	-0.118462	-0.0937578	-0.0897669	-0.126615	-0.158565	-0.175791	-0.132719	-0.172715	-0.140477	-0.145457	0.49627	0.479312	0.461393	0.48929	0.437088	0.451068	0.319474	0.31192	0.257609	0.291323	0.317136	0.284192	0.261612	0.272248	0.278186	0.287663	0.292723	0.352378	0.422098	0.38859	0.41825	0.382942	0.493186	0.506522	0.440136	0.406184	0.398385	0.386808	0.349876	0.410427	0.38456	0.406369	0.354507	0.357604	0.374745	0.309868	0.434456	0.474549	0.403173	0.447317	0.315355	0.393837	0.310275	0.324995	0.313666	0.365486	0.447774	0.42637	0.369484	0.388314	0.374733	0.361991	0.312247	0.343771	0.654113	0.686688	0.587213	0.596339	0.43394	0.457673	0.52225	0.507773	1	0.922411	0.717431	0.704375	0.69112	0.359399	0.332009	0.379027	0.352749	0.309077	0.370123	0.291545	0.307289	0.197071	0.257744	0.153994	0.168365	0.143351	0.179347	0.21858	0.261034	0.176413	0.200604	0.242363	0.28596	0.267511	0.319028	0.279321	0.242367	0.284641	0.199373	0.204639	0.219308	0.259337	0.27069	0.287306	0.268093	0.220081	0.42484	0.295963	0.278746	0.353295	0.314984	0.315388	0.345348	0.327009	0.337499	0.303734	0.328202	0.334971	0.378234	0.345068	0.387085	0.346493	0.396571	0.383188	0.411062	0.331748	0.331273	0.340895	0.348815	0.371305	0.356096	0.376342	0.393534	0.246686	0.216222	0.31986	0.280543	0.299019	0.240649	0.256815	0.293627	0.272798	0.247277	0.247964	0.154318	0.140256	0.181088	0.17366	0.332159	0.316572	0.290202	0.285496	0.219705	0.251668	0.289058	0.295395	0.295701	0.280905	0.227867	0.242434	0.261946	0.195506	0.236198	0.167189	0.316932	0.235766	0.375386	0.367617	0.325743	0.0377711	0.0492781	0.0138728	0.075035	0.0602	0.0722389	-0.0272266	0.0573601	-0.00738469	0.167096	0.189994	0.058064	0.0945145	0.137503	0.154629	0.15686	0.082615	0.11191	0.205869	0.181473	0.143826	0.163135	0.176755	0.128014	0.159944	0.240502	0.106276	0.132676	0.151111	0.253271	0.269191	0.213008	0.246851	0.186074	0.196968	0.127717	0.103767	0.223687	0.23016	0.175038	0.202412	0.293606	0.29833	0.134547	0.203294	0.239304	0.18742	0.207389	0.26177	0.282504	0.307029	0.296107	0.29149	0.234913	0.278071	0.291836	0.3324	0.298943	0.31378	0.17827	0.193196	0.210935	0.22576	0.188163	0.28648	0.255078	-0.238772	-0.163463	-0.114108	-0.0615562	89
aseg_vol_Right_Cerebellum_White_Matter	0.0858838	0.12703	0.0912035	-0.0239246	-0.0822847	-0.0239332	-0.00377899	0.0104908	-0.0260148	0.14036	0.038908	-0.483437	-0.229242	-0.268169	-0.231881	-0.149761	-0.105323	-0.125313	-0.11541	-0.125681	-0.158204	-0.179385	-0.190717	-0.152633	-0.188844	-0.167474	-0.164659	0.499847	0.46809	0.455833	0.467557	0.417847	0.423081	0.31009	0.318701	0.244695	0.266671	0.31157	0.268793	0.240797	0.262896	0.258397	0.286061	0.271992	0.32684	0.402312	0.368972	0.398817	0.370021	0.47384	0.481529	0.423138	0.387797	0.376312	0.368335	0.341848	0.38944	0.372742	0.400078	0.336644	0.342541	0.354655	0.303562	0.41681	0.451326	0.384198	0.4272	0.287862	0.357777	0.298526	0.298137	0.311379	0.349385	0.426595	0.40004	0.350766	0.361007	0.363399	0.348864	0.301199	0.328847	0.639516	0.667858	0.586834	0.574472	0.430049	0.434368	0.514532	0.479166	0.922411	1	0.693035	0.671928	0.670884	0.367476	0.339424	0.375577	0.338087	0.312095	0.365269	0.283085	0.290297	0.183189	0.221031	0.125631	0.160849	0.106163	0.158298	0.213294	0.232385	0.175324	0.182485	0.212132	0.264291	0.234373	0.275976	0.244224	0.208512	0.242199	0.181503	0.180909	0.206765	0.229503	0.244781	0.249401	0.246475	0.187401	0.387682	0.274919	0.261147	0.320165	0.289629	0.286312	0.320135	0.294878	0.30913	0.285165	0.311793	0.305115	0.352278	0.315998	0.358081	0.329023	0.368905	0.353994	0.377583	0.32103	0.315872	0.310014	0.323693	0.374716	0.347938	0.345606	0.36163	0.221367	0.183419	0.28611	0.270701	0.261424	0.230654	0.208924	0.282471	0.254929	0.24423	0.237756	0.13655	0.136318	0.161549	0.168014	0.322602	0.307329	0.275727	0.27075	0.205989	0.247044	0.27192	0.274567	0.287299	0.275717	0.216858	0.226677	0.20831	0.170795	0.218242	0.145125	0.317374	0.257035	0.372453	0.370719	0.340034	0.0448604	0.0562736	0.00779642	0.0715016	0.0754978	0.0728105	-0.00708636	0.0709416	0.0139699	0.16574	0.18022	0.0822963	0.106345	0.153347	0.176454	0.184202	0.108957	0.115914	0.229093	0.19142	0.151774	0.187763	0.190151	0.12994	0.164677	0.249218	0.103183	0.131925	0.157352	0.265949	0.288774	0.224657	0.245301	0.190944	0.193559	0.130744	0.111168	0.232349	0.234052	0.181378	0.214555	0.289945	0.298405	0.149559	0.215463	0.250641	0.183305	0.203576	0.275223	0.275185	0.310556	0.308866	0.284368	0.254176	0.300465	0.305289	0.331116	0.315101	0.319849	0.195809	0.211443	0.216265	0.239615	0.211783	0.293123	0.263353	-0.206937	-0.144541	-0.0877282	-0.0482764	90
aseg_vol_Brain_Stem	0.26581	0.147402	0.106387	0.0034213	0.0365659	0.151326	0.147914	0.0236881	-0.0179005	0.0960884	0.0654664	-0.147748	-0.0606431	-0.0930465	-0.0480004	-0.0421974	-0.0436974	-0.0546595	0.085841	0.0453099	0.0613413	0.00687073	-0.00523197	0.0838459	0.0994936	0.0400818	0.0485722	0.43109	0.390087	0.410056	0.409465	0.403237	0.398243	0.281673	0.260959	0.251826	0.269357	0.334597	0.322201	0.272691	0.307668	0.250299	0.287402	0.445799	0.483214	0.466671	0.482847	0.489231	0.457886	0.507825	0.518953	0.490863	0.461966	0.401663	0.404996	0.352913	0.404145	0.381743	0.401422	0.362102	0.354345	0.404649	0.32332	0.45066	0.487817	0.403101	0.430876	0.35021	0.39358	0.328574	0.345523	0.400731	0.423886	0.500265	0.467947	0.445106	0.432938	0.396451	0.414188	0.364408	0.384172	0.784591	0.772233	0.601136	0.612247	0.460076	0.453887	0.605366	0.590984	0.717431	0.693035	1	0.713837	0.716634	0.300627	0.295251	0.394142	0.376214	0.317047	0.390111	0.318065	0.344731	0.286523	0.359557	0.184559	0.228012	0.188434	0.215801	0.264894	0.297709	0.213196	0.263761	0.327459	0.374401	0.35819	0.392142	0.396365	0.432267	0.45708	0.28389	0.292778	0.370522	0.403382	0.433695	0.432744	0.448596	0.415183	0.652768	0.373685	0.371658	0.416947	0.35877	0.369879	0.400708	0.420586	0.444268	0.435223	0.441752	0.450045	0.483501	0.435878	0.456619	0.401721	0.443177	0.468323	0.516869	0.40822	0.417968	0.440548	0.429268	0.322423	0.347421	0.407153	0.437647	0.357488	0.327223	0.404734	0.302787	0.281462	0.321554	0.293723	0.385976	0.364208	0.298233	0.315834	0.234331	0.225229	0.221624	0.232728	0.375293	0.399729	0.319195	0.3447	0.280725	0.306508	0.319367	0.336972	0.333528	0.346698	0.323407	0.341651	0.272984	0.234393	0.29438	0.266273	0.342499	0.263072	0.352038	0.310535	0.26197	0.0702512	0.0568411	0.0237413	0.0533062	-0.0232268	-0.0295355	-0.0860694	0.0473178	-0.0114999	0.0590841	0.0981036	-0.0127611	-0.00437632	0.0497505	-0.00405274	0.0238455	-0.0451651	0.0280514	0.157959	0.115709	0.0628009	0.0739962	0.120296	0.0525051	0.0744913	0.12068	0.00367802	0.0246481	0.099341	0.180524	0.176445	0.13242	0.130236	0.119051	0.120767	0.0863515	0.107377	0.094323	0.0998959	0.0856686	0.103339	0.142276	0.127959	0.00592223	0.0507714	0.163979	0.10024	0.100975	0.157526	0.17781	0.184895	0.132033	0.135521	0.103735	0.128477	0.185581	0.197594	0.156136	0.196422	0.101256	0.075145	0.114651	0.123993	0.0902476	0.1452	0.108193	-0.447024	-0.155229	-0.141012	-0.136991	91
aseg_vol_Left_Cerebellum_Cortex	0.122779	0.0769641	0.0317041	-0.050671	-0.100074	-0.0162865	-0.0236973	0.0306214	-0.0506632	0.0968263	0.0685461	-0.364489	-0.157255	-0.16899	-0.14188	-0.0880222	-0.0600805	-0.0728671	0.134818	-0.0132057	-0.0269091	-0.0218938	-0.0581818	0.00589474	0.00150242	0.00466038	-0.00634925	0.383941	0.421623	0.429047	0.460779	0.434643	0.433129	0.295368	0.262269	0.315313	0.353134	0.338149	0.298897	0.303983	0.342267	0.31874	0.374507	0.400404	0.473458	0.507348	0.499536	0.525207	0.507541	0.51636	0.54098	0.521482	0.505362	0.482606	0.504097	0.418222	0.476981	0.451004	0.486842	0.446807	0.448728	0.461848	0.449531	0.507333	0.521424	0.450912	0.476406	0.403623	0.454271	0.337705	0.379833	0.394351	0.432091	0.487753	0.470667	0.451912	0.443299	0.500467	0.475484	0.383364	0.394907	0.642947	0.662849	0.532641	0.560761	0.407227	0.419284	0.501829	0.492582	0.704375	0.671928	0.713837	1	0.961538	0.358528	0.374083	0.42971	0.446717	0.33641	0.395189	0.3435	0.355751	0.276176	0.339004	0.22991	0.237754	0.218252	0.244252	0.298855	0.340178	0.182452	0.218881	0.336921	0.382245	0.352984	0.387318	0.333856	0.339256	0.401576	0.25899	0.288864	0.307765	0.34184	0.381514	0.380145	0.361984	0.331345	0.586479	0.388108	0.407393	0.460524	0.417036	0.435245	0.485675	0.429294	0.461453	0.431408	0.449152	0.407856	0.451659	0.432333	0.436093	0.413576	0.468604	0.491019	0.488356	0.417125	0.449614	0.443821	0.453364	0.383159	0.413946	0.433936	0.45923	0.323561	0.315531	0.379278	0.305246	0.349951	0.250347	0.287524	0.362024	0.332559	0.265555	0.294533	0.201084	0.22397	0.207497	0.251922	0.435214	0.419659	0.349472	0.389069	0.282416	0.337168	0.296307	0.361835	0.321165	0.344987	0.28735	0.306093	0.286597	0.266199	0.285473	0.235569	0.340667	0.243035	0.330908	0.295784	0.283568	0.091262	0.0749201	0.0814186	0.128414	0.0450628	0.0598707	-0.028638	0.0738235	0.0560658	0.195702	0.230805	0.107548	0.101112	0.174913	0.0906455	0.0917101	0.0432719	0.0651003	0.202804	0.148628	0.141482	0.147602	0.130968	0.093956	0.103	0.171368	0.0748445	0.12278	0.150482	0.19441	0.177351	0.160016	0.164716	0.229402	0.22577	0.212515	0.187602	0.186405	0.190961	0.173271	0.1926	0.229907	0.222764	0.124121	0.188983	0.26319	0.20334	0.169422	0.217601	0.248059	0.243253	0.212935	0.223555	0.212126	0.237237	0.253891	0.268721	0.270449	0.307816	0.185823	0.173238	0.219087	0.207521	0.174618	0.273986	0.267585	-0.388724	-0.1236	-0.142131	-0.11169	92
aseg_vol_Right_Cerebellum_Cortex	0.115747	0.0611819	0.0130881	-0.042833	-0.11061	-0.0136965	-0.017974	0.0299023	-0.0469729	0.0996012	0.072728	-0.349582	-0.14534	-0.157052	-0.129329	-0.0660998	-0.0462567	-0.0646392	0.151817	-0.00056917	-0.0173338	-0.00792484	-0.0331215	0.0279859	0.0304333	0.0154138	0.0209238	0.38447	0.40269	0.428397	0.448307	0.432887	0.425385	0.301292	0.25447	0.31485	0.340946	0.329977	0.297326	0.314601	0.337383	0.327765	0.362836	0.411963	0.475864	0.526294	0.508612	0.544852	0.508135	0.5188	0.538551	0.525189	0.517629	0.494855	0.497833	0.430684	0.472863	0.441411	0.471869	0.436285	0.446634	0.455131	0.437676	0.511414	0.512374	0.450087	0.467258	0.41391	0.46002	0.336349	0.379465	0.398573	0.418096	0.485702	0.466877	0.466587	0.449955	0.498711	0.477757	0.381451	0.38376	0.652295	0.660711	0.546994	0.552183	0.404744	0.411282	0.496836	0.484924	0.69112	0.670884	0.716634	0.961538	1	0.347621	0.371793	0.435928	0.445616	0.34303	0.398688	0.346115	0.358964	0.269233	0.336386	0.201262	0.230178	0.197967	0.236078	0.292244	0.32501	0.198921	0.232558	0.3475	0.388365	0.372552	0.405588	0.345921	0.352129	0.411598	0.268816	0.305836	0.317102	0.346516	0.40531	0.398551	0.371927	0.34828	0.59825	0.385134	0.408478	0.45878	0.414167	0.436021	0.484238	0.4494	0.462941	0.445076	0.469731	0.421359	0.465682	0.442693	0.436132	0.422064	0.478484	0.503864	0.491035	0.430463	0.454062	0.467447	0.450704	0.386165	0.420429	0.436603	0.469261	0.341172	0.297896	0.360782	0.312273	0.34581	0.256634	0.285923	0.366404	0.339462	0.274878	0.302374	0.213396	0.221973	0.222546	0.253895	0.431454	0.429635	0.357303	0.392424	0.303228	0.341411	0.309898	0.369862	0.340272	0.348503	0.280331	0.305623	0.303911	0.28245	0.277733	0.252008	0.345839	0.24537	0.325194	0.298734	0.292625	0.0911567	0.0699809	0.079949	0.13032	0.0443813	0.0341962	-0.0259891	0.0835908	0.0653312	0.193023	0.217101	0.0895895	0.0935608	0.157782	0.105095	0.0703913	0.0524862	0.0538485	0.207852	0.164518	0.139469	0.133995	0.117223	0.0821982	0.0952514	0.171733	0.0647381	0.11213	0.135268	0.187992	0.162708	0.160222	0.152702	0.235727	0.210473	0.206215	0.17463	0.181192	0.175503	0.171065	0.169806	0.220965	0.199933	0.113098	0.16948	0.267719	0.198528	0.16001	0.211736	0.222954	0.236313	0.202988	0.200816	0.204716	0.215411	0.243973	0.249343	0.266101	0.294337	0.175172	0.178394	0.197566	0.195323	0.170257	0.271073	0.255505	-0.402997	-0.122059	-0.135186	-0.132207	93
aparc_grayvol_frontalpole_L	0.030697	0.1114	0.097031	0.0330266	-0.0688156	0.00643282	-0.00473906	-0.0330479	-0.0281456	0.15786	0.0278189	-0.41371	-0.284227	-0.246735	-0.254856	-0.164715	-0.153465	-0.163315	-0.0083532	-0.082728	-0.105347	-0.161437	-0.192659	-0.159196	-0.190433	-0.14269	-0.141119	0.415784	0.43041	0.438808	0.434554	0.438959	0.422919	0.374504	0.351718	0.282074	0.256387	0.312401	0.227637	0.211887	0.25009	0.279544	0.312575	0.333414	0.347284	0.503875	0.438213	0.406194	0.373812	0.489062	0.498069	0.519856	0.441505	0.431055	0.417728	0.427122	0.376527	0.429631	0.434804	0.395134	0.430547	0.374173	0.364486	0.421207	0.414925	0.390321	0.390001	0.308969	0.3715	0.363318	0.3578	0.266041	0.317499	0.388643	0.402345	0.32968	0.364986	0.400042	0.358339	0.275432	0.34017	0.376098	0.410957	0.411342	0.426182	0.350538	0.372734	0.342425	0.291213	0.359399	0.367476	0.300627	0.358528	0.347621	1	0.584486	0.485113	0.411401	0.326966	0.424052	0.307156	0.32547	0.121938	0.178178	0.147608	0.115023	0.102491	0.147333	0.202625	0.264593	0.196297	0.186136	0.17931	0.179846	0.175115	0.229474	0.238856	0.1525	0.180403	0.168896	0.175697	0.080726	0.129777	0.177376	0.185751	0.12116	0.118995	0.304578	0.27936	0.240128	0.289712	0.293925	0.299912	0.317163	0.249353	0.292672	0.254891	0.262018	0.212292	0.277969	0.266596	0.280984	0.336214	0.27103	0.345733	0.342187	0.31285	0.277918	0.18601	0.212704	0.7299	0.454377	0.29657	0.290154	0.286216	0.240658	0.270475	0.248935	0.270085	0.154576	0.16965	0.285397	0.227884	0.189847	0.189153	0.167908	0.167731	0.166777	0.183287	0.313605	0.272928	0.282137	0.300952	0.246449	0.244581	0.227325	0.257618	0.274715	0.258677	0.217142	0.241359	0.19184	0.156539	0.160745	0.0478231	0.220205	0.183226	0.247822	0.249837	0.222103	0.106136	0.0750088	0.130005	0.121409	0.145216	0.105239	0.076426	0.238975	0.153669	0.252007	0.226415	0.173206	0.228159	0.219076	0.246503	0.261217	0.179626	0.198485	0.415116	0.345092	0.305931	0.294806	0.626674	0.331783	0.326397	0.333817	0.269815	0.252508	0.279629	0.325571	0.296104	0.293031	0.26816	0.267159	0.251118	0.239217	0.230715	0.284453	0.325179	0.280915	0.277728	0.36468	0.344574	0.308762	0.303969	0.384529	0.308263	0.355091	0.395573	0.343516	0.497068	0.445718	0.381671	0.359392	0.384472	0.352869	0.365076	0.376962	0.359414	0.268828	0.323121	0.329929	0.336409	0.353238	0.412558	0.339551	-0.142822	-0.0241384	-0.0382975	0.00300065	94
aparc_grayvol_frontalpole_R	0.0404755	0.0982142	0.0921271	0.0224025	-0.0325878	0.0333841	0.0410805	-0.00970875	-0.0222123	0.155107	0.0684087	-0.357382	-0.244581	-0.204998	-0.195192	-0.148091	-0.116385	-0.138518	0.0571513	-0.0332655	-0.0408394	-0.12857	-0.142557	-0.0758155	-0.10994	-0.0874486	-0.05368	0.379597	0.383706	0.370011	0.383966	0.383644	0.391262	0.345938	0.358248	0.291934	0.303792	0.321679	0.285089	0.226764	0.258764	0.305512	0.31638	0.362003	0.372003	0.484534	0.478011	0.424766	0.387865	0.498809	0.518859	0.517348	0.513193	0.44274	0.408276	0.426366	0.408773	0.452696	0.457063	0.398753	0.406787	0.369373	0.362813	0.451061	0.423624	0.413444	0.412994	0.334333	0.341529	0.35979	0.353774	0.322562	0.378996	0.405019	0.402228	0.354123	0.365967	0.420449	0.400469	0.284482	0.318468	0.35677	0.370119	0.3776	0.374235	0.321617	0.336152	0.279413	0.260845	0.332009	0.339424	0.295251	0.374083	0.371793	0.584486	1	0.451017	0.441827	0.309278	0.366983	0.310978	0.341511	0.14311	0.192682	0.156576	0.117072	0.115843	0.135755	0.190666	0.256883	0.179934	0.141938	0.204899	0.216595	0.2017	0.209648	0.274922	0.165388	0.196793	0.196957	0.200514	0.154745	0.199101	0.194596	0.185255	0.164046	0.165427	0.363757	0.317805	0.296786	0.310011	0.30121	0.298058	0.319559	0.282111	0.281755	0.281901	0.310779	0.255009	0.317698	0.313853	0.291049	0.342317	0.320255	0.327297	0.316667	0.285201	0.285193	0.220867	0.186889	0.440589	0.709662	0.298176	0.30914	0.353008	0.25074	0.249964	0.277662	0.262965	0.18399	0.190968	0.234793	0.23385	0.182762	0.187355	0.192472	0.196736	0.158958	0.182823	0.31028	0.317265	0.285605	0.320516	0.230686	0.266427	0.210218	0.271366	0.23953	0.244399	0.215479	0.271928	0.192508	0.183695	0.206907	0.151058	0.173379	0.123664	0.221224	0.16991	0.18352	0.158917	0.122874	0.147545	0.165206	0.141705	0.134876	0.108632	0.310218	0.245945	0.23187	0.19576	0.162849	0.228036	0.207557	0.218079	0.210116	0.177355	0.219033	0.3935	0.342116	0.313474	0.286793	0.392601	0.593783	0.302882	0.323526	0.281304	0.266485	0.252846	0.285201	0.288183	0.255677	0.229605	0.287562	0.249439	0.268605	0.221548	0.297051	0.335519	0.258285	0.261971	0.341383	0.291603	0.300194	0.298921	0.363892	0.320736	0.409281	0.333926	0.302634	0.44922	0.389141	0.357829	0.326206	0.351799	0.353979	0.359378	0.337255	0.341113	0.227574	0.279816	0.284584	0.306627	0.323472	0.382229	0.317837	-0.198476	-0.00421371	0.0266376	0.0218092	95
aparc_grayvol_parsorbitalis_L	0.101299	0.0893039	0.0927513	0.0427033	-0.0351403	0.0412193	0.0586333	0.0141048	0.00491274	0.124676	0.0560138	-0.38613	-0.273754	-0.187675	-0.212896	-0.157894	-0.159792	-0.151091	0.000569434	-0.0411177	-0.0712695	-0.155918	-0.160164	-0.0901879	-0.124033	-0.104268	-0.107051	0.456919	0.472535	0.493752	0.493743	0.519355	0.498678	0.396188	0.385582	0.31082	0.322694	0.39718	0.32594	0.286373	0.299334	0.34697	0.345571	0.483859	0.484922	0.556816	0.543886	0.697085	0.638869	0.585114	0.584635	0.62899	0.543878	0.527109	0.483663	0.461238	0.445122	0.487748	0.478137	0.482237	0.514661	0.464124	0.432787	0.520985	0.513309	0.459241	0.452036	0.424226	0.434969	0.366454	0.404685	0.385759	0.429014	0.515424	0.493349	0.415887	0.421438	0.471824	0.476348	0.393516	0.454749	0.467193	0.488337	0.517589	0.505679	0.432658	0.429526	0.389543	0.365983	0.379027	0.375577	0.394142	0.42971	0.435928	0.485113	0.451017	1	0.651539	0.476462	0.569901	0.394884	0.495598	0.221475	0.3258	0.223481	0.171416	0.181906	0.197312	0.278772	0.339439	0.265084	0.219271	0.286083	0.284249	0.313312	0.307231	0.340803	0.331844	0.332236	0.199939	0.271183	0.229322	0.263546	0.289546	0.301117	0.2672	0.250441	0.434031	0.364913	0.340128	0.406301	0.367503	0.396932	0.389561	0.408843	0.385736	0.427025	0.401874	0.350984	0.408569	0.386043	0.396935	0.386224	0.37387	0.44299	0.46583	0.766129	0.534729	0.514241	0.483382	0.409651	0.370147	0.342369	0.32401	0.418817	0.347829	0.360301	0.325558	0.321118	0.266081	0.291531	0.497593	0.42972	0.34777	0.302075	0.226825	0.259099	0.233944	0.28464	0.405332	0.387382	0.33881	0.379131	0.309109	0.362638	0.283367	0.331867	0.298539	0.34832	0.312698	0.335207	0.246087	0.237283	0.229522	0.17423	0.282625	0.174935	0.317314	0.267227	0.208052	0.0929659	0.0832307	0.201966	0.195478	0.130139	0.155015	0.111914	0.237363	0.152799	0.180781	0.169663	0.179157	0.199899	0.196791	0.249892	0.184348	0.201849	0.174753	0.425974	0.31059	0.287683	0.275502	0.320714	0.256466	0.476465	0.299729	0.278154	0.223486	0.283064	0.329476	0.303159	0.327355	0.261255	0.273509	0.299295	0.2539	0.252491	0.260171	0.262067	0.286404	0.277984	0.378546	0.327225	0.277217	0.301268	0.410253	0.313122	0.339601	0.395886	0.326312	0.454908	0.421039	0.357051	0.343935	0.335017	0.337901	0.34538	0.377502	0.349837	0.272799	0.30611	0.295606	0.370822	0.356723	0.382314	0.31497	-0.279152	-0.0257216	0.0135101	-0.0493923	96
aparc_grayvol_parsorbitalis_R	0.0763932	0.071298	0.0726694	0.00151375	-0.0218881	0.0333662	0.0467161	-0.00539655	-0.0371176	0.0926548	0.0555137	-0.33483	-0.234406	-0.169912	-0.178806	-0.13121	-0.107314	-0.13302	0.00990918	-0.0128669	-0.0339546	-0.104986	-0.161189	-0.0760036	-0.106007	-0.0696844	-0.078988	0.383647	0.451838	0.455963	0.482872	0.467893	0.471548	0.362719	0.369808	0.306705	0.346284	0.377942	0.342675	0.277475	0.295486	0.333394	0.343101	0.47475	0.495233	0.485398	0.534354	0.632154	0.662478	0.535877	0.559722	0.558351	0.566668	0.489129	0.49452	0.4259	0.451138	0.435162	0.476356	0.43568	0.460975	0.478533	0.465283	0.503607	0.492379	0.47176	0.49467	0.406768	0.465653	0.393328	0.343782	0.377909	0.429062	0.498087	0.47946	0.409469	0.41719	0.444067	0.452295	0.347842	0.404573	0.430595	0.461666	0.462606	0.496392	0.388375	0.421792	0.374837	0.364893	0.352749	0.338087	0.376214	0.446717	0.445616	0.411401	0.441827	0.651539	1	0.426496	0.531402	0.403149	0.517356	0.213678	0.295395	0.218797	0.180795	0.161373	0.185636	0.279829	0.325001	0.248529	0.22018	0.312916	0.347326	0.302048	0.334859	0.308482	0.308699	0.317395	0.249153	0.190147	0.220084	0.271437	0.289117	0.294683	0.284968	0.239371	0.436163	0.329308	0.349095	0.393186	0.337843	0.361809	0.398408	0.380672	0.372703	0.389092	0.406738	0.320643	0.377949	0.379792	0.360471	0.358971	0.366705	0.383895	0.457999	0.522682	0.778361	0.468051	0.486653	0.328845	0.362192	0.323313	0.322962	0.382612	0.342111	0.348718	0.30714	0.315117	0.237536	0.276395	0.454416	0.452918	0.320798	0.258612	0.216355	0.245187	0.195325	0.245156	0.358833	0.354816	0.338109	0.364423	0.284301	0.336705	0.261881	0.304627	0.270383	0.294041	0.305226	0.344381	0.233401	0.231803	0.258322	0.182575	0.278171	0.172512	0.283641	0.253135	0.21984	0.147318	0.121319	0.195696	0.23108	0.128193	0.178408	0.128581	0.286554	0.159132	0.1846	0.169782	0.222727	0.16971	0.213006	0.15802	0.165322	0.137367	0.155579	0.377578	0.285457	0.296741	0.318321	0.27836	0.226106	0.312767	0.2825	0.427639	0.239283	0.284776	0.275456	0.29653	0.262237	0.281586	0.276575	0.308207	0.282919	0.261058	0.250624	0.269183	0.275577	0.279074	0.330992	0.337209	0.246958	0.320695	0.353688	0.391382	0.385322	0.334589	0.369907	0.386012	0.377205	0.382017	0.293262	0.337853	0.325942	0.347325	0.347142	0.369593	0.310469	0.25629	0.307299	0.314069	0.295282	0.334435	0.340115	-0.307216	-0.012722	0.00220347	-0.0058925	97
aparc_grayvol_parsopercularis_L	0.0219616	0.0886838	0.0885443	0.027613	-0.0299386	-0.0011043	0.0134435	0.0216273	-0.0223648	0.0818468	0.0322622	-0.275929	-0.199257	-0.157945	-0.138829	-0.0989204	-0.108633	-0.121813	-0.0307682	-0.0453984	-0.0573295	-0.127894	-0.109408	-0.0534575	-0.0903552	-0.0828544	-0.0587787	0.331639	0.339899	0.394467	0.382385	0.386138	0.358234	0.292867	0.254582	0.2148	0.247943	0.273875	0.233784	0.227696	0.226703	0.27871	0.245223	0.457421	0.433661	0.439909	0.424042	0.532639	0.475862	0.483457	0.474112	0.470729	0.460271	0.462808	0.436415	0.381676	0.367094	0.380687	0.391444	0.387949	0.402041	0.384664	0.349968	0.440923	0.433905	0.394871	0.381697	0.414828	0.382092	0.377799	0.430055	0.336343	0.392106	0.411877	0.425117	0.359628	0.356522	0.362971	0.388699	0.345191	0.341953	0.365784	0.365006	0.422096	0.392545	0.327401	0.3186	0.298934	0.271087	0.309077	0.312095	0.317047	0.33641	0.34303	0.326966	0.309278	0.476462	0.426496	1	0.636583	0.530475	0.475554	0.217648	0.263172	0.197765	0.179235	0.145957	0.159464	0.276307	0.285544	0.259605	0.203442	0.310866	0.316468	0.343167	0.29444	0.270712	0.34226	0.324146	0.247765	0.341633	0.251194	0.328265	0.289227	0.295877	0.274703	0.298843	0.386048	0.311608	0.317343	0.343841	0.330185	0.334413	0.332543	0.401292	0.375932	0.358354	0.382361	0.331467	0.370989	0.363279	0.365305	0.340854	0.335109	0.374155	0.365339	0.412081	0.385864	0.435725	0.394279	0.295626	0.284322	0.233869	0.28086	0.379335	0.32591	0.328595	0.355288	0.348623	0.298749	0.332042	0.602654	0.419048	0.91108	0.455986	0.176289	0.20912	0.17307	0.228616	0.339823	0.328085	0.316105	0.330597	0.222023	0.254521	0.274445	0.294431	0.214165	0.25638	0.253073	0.24419	0.213077	0.184558	0.153341	0.153889	0.240899	0.202495	0.276175	0.233168	0.188426	0.0875796	0.0773422	0.147998	0.124175	0.0893498	0.0739991	0.149299	0.1348	0.111928	0.184217	0.172812	0.116488	0.157925	0.125162	0.168975	0.11059	0.18618	0.16607	0.258756	0.207314	0.226129	0.207693	0.201212	0.147914	0.189898	0.263372	0.13265	0.221436	0.219654	0.213217	0.188186	0.221733	0.189294	0.19138	0.237899	0.216451	0.200494	0.198705	0.190759	0.17953	0.168097	0.260861	0.219046	0.20754	0.246356	0.407988	0.288332	0.248619	0.354149	0.277317	0.332871	0.312252	0.271742	0.245514	0.233073	0.229193	0.219275	0.266689	0.250635	0.217713	0.229171	0.211552	0.262327	0.257117	0.289756	0.240843	-0.20632	-0.0574509	0.00776757	-0.030407	98
aparc_grayvol_parstriangularis_L	0.10556	0.102855	0.126491	0.0126966	-0.0449596	0.0101473	0.0318806	-0.0161915	-0.0351519	0.108039	0.0200246	-0.361962	-0.198115	-0.174031	-0.205067	-0.121923	-0.117245	-0.13313	0.00908803	-0.0359278	-0.0845528	-0.127592	-0.107925	-0.0860673	-0.100465	-0.120151	-0.106401	0.377106	0.399175	0.403874	0.399145	0.417199	0.37892	0.35353	0.312676	0.262343	0.279345	0.288704	0.232475	0.198792	0.214342	0.270867	0.256381	0.496103	0.481825	0.459577	0.46668	0.549565	0.500185	0.534821	0.525423	0.58569	0.49557	0.486868	0.447936	0.389164	0.388617	0.365556	0.394021	0.403582	0.427627	0.402063	0.337637	0.438148	0.446178	0.388143	0.401594	0.368603	0.363023	0.317797	0.38853	0.337592	0.374619	0.393539	0.434004	0.349546	0.33253	0.399026	0.40446	0.344324	0.355239	0.427227	0.440613	0.460962	0.440082	0.39937	0.380121	0.381238	0.338449	0.370123	0.365269	0.390111	0.395189	0.398688	0.424052	0.366983	0.569901	0.531402	0.636583	1	0.423826	0.570015	0.227101	0.266466	0.232122	0.209471	0.182032	0.199692	0.311324	0.311564	0.229042	0.202643	0.245699	0.284857	0.283857	0.259772	0.263746	0.353439	0.347962	0.16614	0.271213	0.225033	0.267746	0.24037	0.234588	0.209825	0.249235	0.406276	0.255206	0.276799	0.330577	0.30616	0.311571	0.305721	0.383624	0.367059	0.433244	0.38631	0.335373	0.37712	0.338652	0.350602	0.33326	0.351466	0.358593	0.406772	0.477893	0.452773	0.411874	0.391654	0.354809	0.332274	0.277693	0.299547	0.333568	0.333893	0.349787	0.389396	0.366556	0.314586	0.31795	0.873856	0.500844	0.542138	0.335867	0.158214	0.180994	0.149732	0.200386	0.336199	0.3272	0.256394	0.285146	0.223275	0.286921	0.205996	0.2551	0.232035	0.282335	0.256451	0.246344	0.243823	0.191707	0.156625	0.129913	0.262766	0.201159	0.288148	0.2705	0.241135	0.0938503	0.065597	0.134384	0.148788	0.112523	0.107398	0.102126	0.167465	0.116573	0.204805	0.188094	0.12815	0.202624	0.160114	0.174694	0.150083	0.161161	0.156269	0.319545	0.255094	0.27168	0.252153	0.265659	0.172437	0.242492	0.430063	0.203201	0.231037	0.207385	0.261055	0.242736	0.247513	0.192424	0.254275	0.256079	0.210169	0.1755	0.240557	0.216737	0.216733	0.218518	0.303327	0.275401	0.217805	0.261438	0.401587	0.289111	0.287156	0.359228	0.292011	0.382009	0.364469	0.321799	0.292605	0.290709	0.287819	0.280856	0.304659	0.3085	0.256735	0.248641	0.225897	0.323342	0.319679	0.341532	0.27558	-0.272642	-0.0574036	-0.0357636	-0.0475774	99
aparc_grayvol_parsopercularis_R	0.063704	0.0878049	0.0727266	0.0441938	-0.0189357	0.0359928	0.0675233	0.0357273	-0.0260362	0.0688383	0.0168251	-0.242111	-0.132275	-0.145958	-0.143422	-0.0970124	-0.104655	-0.111716	0.0169472	-0.0168726	-0.0302187	-0.0603675	-0.124636	-0.0216527	-0.069244	-0.0210522	-0.0381794	0.304505	0.343356	0.331348	0.357733	0.339018	0.357755	0.2495	0.299561	0.164964	0.223679	0.250298	0.270788	0.254169	0.265357	0.284035	0.3029	0.410765	0.484189	0.423213	0.469069	0.47213	0.475788	0.474736	0.491495	0.420781	0.454214	0.39618	0.449852	0.322617	0.396621	0.381682	0.392712	0.361733	0.371776	0.404697	0.39471	0.439304	0.438938	0.406518	0.358505	0.379761	0.389028	0.420875	0.434163	0.336075	0.392396	0.418734	0.351839	0.391596	0.354483	0.351593	0.368035	0.326057	0.363539	0.341309	0.367797	0.385202	0.405551	0.32747	0.353991	0.29703	0.302306	0.291545	0.283085	0.318065	0.3435	0.346115	0.307156	0.310978	0.394884	0.403149	0.530475	0.423826	1	0.598985	0.201482	0.266471	0.204975	0.17548	0.182559	0.191335	0.256388	0.300464	0.248029	0.240317	0.30978	0.267072	0.318647	0.306206	0.335573	0.333044	0.363665	0.327685	0.337205	0.251979	0.2832	0.323872	0.248196	0.31379	0.240525	0.398529	0.330032	0.311136	0.376417	0.309025	0.335581	0.359882	0.366805	0.390755	0.318518	0.367286	0.355059	0.390816	0.373485	0.350331	0.305013	0.348393	0.375271	0.428749	0.3337	0.364823	0.388678	0.367196	0.297657	0.296032	0.233643	0.24097	0.386915	0.340267	0.351268	0.336105	0.357759	0.28283	0.353948	0.396573	0.558311	0.465256	0.888131	0.1754	0.230433	0.164817	0.23069	0.315062	0.306448	0.26388	0.318852	0.239624	0.266734	0.228845	0.279407	0.224178	0.250404	0.204946	0.230092	0.198509	0.216819	0.16576	0.166162	0.245323	0.165103	0.233378	0.201647	0.187968	0.0898334	0.094696	0.149792	0.141711	0.0207941	0.0851797	0.0423569	0.182998	0.0686403	0.164062	0.165755	0.148734	0.105538	0.173773	0.143499	0.139858	0.126118	0.137317	0.211433	0.185604	0.17235	0.237405	0.156059	0.119039	0.165239	0.175133	0.111528	0.195969	0.152065	0.168339	0.207737	0.161293	0.193544	0.17334	0.224548	0.179977	0.192922	0.184298	0.252671	0.1761	0.204212	0.206337	0.193312	0.162686	0.246951	0.282003	0.333856	0.257937	0.268515	0.300973	0.272908	0.246035	0.253575	0.189656	0.243333	0.235627	0.240277	0.238082	0.284104	0.212534	0.167381	0.231767	0.212453	0.176729	0.208732	0.244836	-0.2625	-0.0422411	-0.0343011	-0.0185441	100
aparc_grayvol_parstriangularis_R	0.0906547	0.109769	0.133012	0.0660687	0.060966	0.10287	0.124245	0.0288818	-0.076397	0.0620511	0.0372967	-0.254331	-0.154401	-0.146042	-0.165249	-0.124644	-0.105003	-0.122291	0.0232111	0.032934	-3.54448e-06	-0.070801	-0.104723	-0.0321319	-0.0635038	-0.0451853	-0.0502465	0.36611	0.352766	0.385312	0.408994	0.412874	0.404014	0.321285	0.337706	0.203391	0.269643	0.297217	0.275013	0.200604	0.242324	0.241444	0.290651	0.47744	0.52911	0.425784	0.475525	0.526646	0.49277	0.500444	0.503591	0.497722	0.513177	0.438565	0.474608	0.363552	0.396713	0.348696	0.385897	0.380942	0.381297	0.421876	0.399668	0.473111	0.446916	0.42118	0.408046	0.330344	0.359939	0.330869	0.307244	0.339459	0.383229	0.410291	0.343462	0.350246	0.328116	0.396356	0.392513	0.315196	0.337226	0.369898	0.373355	0.410201	0.408635	0.372465	0.393487	0.324158	0.339394	0.307289	0.290297	0.344731	0.355751	0.358964	0.32547	0.341511	0.495598	0.517356	0.475554	0.570015	0.598985	1	0.218399	0.273148	0.207917	0.170731	0.184322	0.207789	0.256081	0.323223	0.187763	0.179831	0.289275	0.264918	0.276361	0.260683	0.304153	0.37691	0.395931	0.221756	0.187147	0.248969	0.2825	0.260985	0.209187	0.265729	0.19602	0.431133	0.280348	0.286867	0.37733	0.315158	0.317054	0.351891	0.380566	0.395181	0.368974	0.402878	0.349651	0.372236	0.383844	0.361835	0.335518	0.355388	0.356538	0.425755	0.435799	0.48255	0.424388	0.377025	0.303145	0.314208	0.246708	0.307765	0.34146	0.343151	0.366358	0.37111	0.400657	0.310719	0.35036	0.530343	0.901261	0.412939	0.520231	0.171054	0.206533	0.167597	0.213454	0.34573	0.333887	0.257665	0.314185	0.247642	0.293681	0.226702	0.272765	0.246619	0.269982	0.283242	0.282215	0.235513	0.219681	0.179001	0.163203	0.200317	0.154715	0.238461	0.224004	0.186498	0.0770133	0.0932927	0.148928	0.178699	0.0517999	0.0821478	0.0375012	0.172659	0.0898659	0.16288	0.204877	0.174548	0.119217	0.173418	0.113009	0.103008	0.149278	0.13196	0.247215	0.205974	0.19201	0.246822	0.197689	0.162129	0.188642	0.207631	0.141374	0.31087	0.205748	0.220852	0.250363	0.210107	0.19507	0.205504	0.22668	0.170165	0.192132	0.199805	0.257564	0.188284	0.190691	0.236715	0.219924	0.139556	0.255948	0.276658	0.300185	0.311851	0.273233	0.305008	0.316415	0.279829	0.290081	0.208225	0.278303	0.278542	0.314631	0.28067	0.292523	0.230122	0.193561	0.231701	0.241748	0.227659	0.258068	0.275542	-0.295547	-0.0714272	-0.0392728	-0.0584657	101
aparc_surfarea_isthmuscingulate_L	0.129128	0.0658507	0.0351642	0.0689973	0.0950523	0.0679825	0.0786703	-0.0475327	-0.0210128	0.0959347	0.0427796	-0.00935976	-0.0325698	0.032493	0.0186314	-0.00994657	-0.0268428	-0.0204683	0.193784	0.155557	0.102134	0.0995964	0.102775	0.104785	0.118917	0.055276	0.0709113	0.122011	0.113537	0.219097	0.158178	0.253654	0.228916	0.108954	0.116284	0.189254	0.181878	0.181322	0.207836	0.302639	0.240717	0.238773	0.202124	0.307998	0.304021	0.249361	0.26723	0.339739	0.327616	0.30159	0.337527	0.31281	0.328244	0.23586	0.280616	0.246828	0.279922	0.291363	0.282021	0.242861	0.264961	0.280921	0.270289	0.403672	0.374074	0.353961	0.308922	0.303426	0.232907	0.179248	0.245216	0.246041	0.27569	0.254126	0.262351	0.286948	0.261179	0.314937	0.364763	0.841956	0.462553	0.181505	0.160779	0.14324	0.117803	0.170093	0.134018	0.13864	0.164141	0.197071	0.183189	0.286523	0.276176	0.269233	0.121938	0.14311	0.221475	0.213678	0.217648	0.227101	0.201482	0.218399	1	0.684451	0.45485	0.774668	0.544323	0.584296	0.699398	0.502302	0.288594	0.396231	0.392341	0.372712	0.367927	0.293096	0.278331	0.34904	0.337419	0.220457	0.286271	0.302956	0.34107	0.375725	0.335925	0.321588	0.3389	0.469362	0.346287	0.350967	0.363901	0.293577	0.344651	0.371577	0.344567	0.374637	0.393309	0.392938	0.365212	0.430529	0.498251	0.438608	0.325965	0.372762	0.311767	0.350799	0.348966	0.342481	0.388035	0.356769	0.233196	0.245272	0.283885	0.308533	0.229695	0.20996	0.32454	0.183674	0.213273	0.215375	0.257285	0.307951	0.290389	0.267626	0.242233	0.198104	0.237962	0.228742	0.290618	0.356848	0.388233	0.310923	0.315577	0.226395	0.315871	0.326511	0.340733	0.240106	0.34862	0.083779	0.0441945	0.208636	0.223289	0.193528	0.208854	-0.0463417	-0.1057	0.0952126	-0.0293739	-0.053611	-0.0122484	-0.0634198	0.0523645	0.0320817	-0.0109025	-0.0391703	-0.119173	-0.0946455	-0.127504	-0.0111809	0.0281157	-0.0794568	-0.0838356	-0.000348447	-0.29988	-0.216094	-0.253324	-0.260298	-0.0469777	-0.0643164	-0.0229406	-0.0531106	-0.0652155	-0.0703495	-0.124028	-0.0935735	-0.168371	-0.123784	0.0920468	0.0041623	0.00308648	0.02975	0.0303987	0.0290702	0.0536872	0.0417615	0.0255763	-0.0870922	-0.048293	-0.0699233	-0.0579656	-0.0550337	-0.0738578	-0.130085	-0.104606	-0.0429381	-0.0132123	-0.119085	-0.0395796	-0.0319678	-0.0712709	-0.0832701	-0.110677	-0.0202713	-0.0363392	0.0242133	0.0105367	-0.0352867	-0.0318625	-0.0335316	-0.0152645	0.00551545	-0.0103071	-0.0462956	-0.0489193	-0.0342098	-0.324997	-0.181778	-0.162932	-0.172767	102
aparc_surfarea_isthmuscingulate_R	0.148459	0.0981274	0.0721696	0.112497	0.14673	0.154965	0.180334	-0.0411787	-0.0189799	0.0951424	0.0567165	-0.0313103	-0.0402191	0.0656177	-0.0540247	-0.0491871	-0.0822712	-0.0808829	0.186111	0.227252	0.160896	0.100283	0.0820879	0.181249	0.175983	0.14775	0.14701	0.194857	0.229302	0.266922	0.262806	0.351253	0.337259	0.185346	0.211656	0.18492	0.188799	0.256487	0.276731	0.345431	0.34727	0.297359	0.298882	0.412788	0.43155	0.36091	0.376872	0.435919	0.418135	0.443929	0.407503	0.432813	0.411092	0.351806	0.356275	0.326454	0.359159	0.372977	0.37096	0.358399	0.372023	0.383237	0.36416	0.484251	0.501659	0.426527	0.431569	0.349082	0.390702	0.290785	0.304638	0.331948	0.283199	0.354596	0.359035	0.372777	0.396094	0.454445	0.461685	0.632139	0.801141	0.277827	0.280084	0.231024	0.261747	0.259094	0.28509	0.234574	0.294869	0.257744	0.221031	0.359557	0.339004	0.336386	0.178178	0.192682	0.3258	0.295395	0.263172	0.266466	0.266471	0.273148	0.684451	1	0.415901	0.506228	0.556692	0.598313	0.457233	0.555387	0.270391	0.39308	0.452513	0.463065	0.416549	0.447245	0.423307	0.448365	0.470469	0.314061	0.342247	0.389394	0.354305	0.446289	0.466749	0.410517	0.405881	0.598401	0.427877	0.425868	0.477586	0.420343	0.456106	0.472368	0.463704	0.46255	0.488912	0.469947	0.511715	0.484632	0.556721	0.563407	0.434874	0.460619	0.446146	0.472248	0.458738	0.429134	0.486503	0.443903	0.301565	0.301251	0.348752	0.358924	0.358819	0.318237	0.413032	0.237312	0.292067	0.294863	0.35685	0.366187	0.354264	0.31204	0.323388	0.29332	0.324047	0.337782	0.376381	0.499511	0.509381	0.388632	0.420841	0.329897	0.424189	0.439424	0.462906	0.363005	0.441934	0.205793	0.221178	0.265423	0.300061	0.236196	0.241706	0.0969506	-0.042791	0.140706	0.0340253	-0.0164353	-0.0275371	-0.03845	0.0757745	0.107213	-0.0737257	-0.0682049	-0.15982	-0.0898968	-0.127876	-0.037905	0.00860694	-0.0663529	-0.0648856	0.0148036	-0.182792	-0.275323	-0.209683	-0.301119	-0.0306912	-0.056949	-0.0239268	-0.0383084	-0.0423822	-0.0481243	-0.105714	-0.110446	-0.163089	-0.107723	0.112277	0.0686126	0.0753	0.0859496	0.0851783	0.0415781	0.0470714	0.0143075	0.0325633	-0.0549481	-0.0138006	-0.0640638	-0.0427184	-0.0308285	-0.0254836	-0.134002	-0.0764671	-0.0217996	-0.0146069	-0.0797006	0.00437734	-0.000555181	-0.00795706	-0.0586507	-0.0697249	-0.00147713	0.0148582	0.0561076	0.0822878	0.0327158	0.00898292	-0.0172257	-0.00754558	0.018906	0.0190804	-0.0135167	-0.0163228	-0.0172583	-0.39353	-0.193827	-0.191493	-0.28223	103
aparc_grayvol_caudalanteriorcingulate_R	0.0195156	0.0143353	0.0798398	0.037432	0.0730302	-0.0390867	-0.0147755	0.0115857	-0.00350473	0.0829221	-0.010148	-0.0917228	-0.0346924	-0.0358324	-0.0245493	-0.0243596	-0.0281711	-0.0108466	0.0375697	0.12507	0.0136748	-0.0332319	-0.000322498	-0.029535	-0.0383016	-0.0673039	-0.0447432	0.117283	0.136935	0.167191	0.159326	0.20897	0.192294	0.145877	0.166581	0.103821	0.119444	0.125577	0.147919	0.229753	0.237737	0.217436	0.237004	0.280859	0.300072	0.199797	0.266064	0.28478	0.318649	0.368656	0.222619	0.35499	0.323612	0.244085	0.29624	0.210321	0.246421	0.238585	0.260907	0.264784	0.278635	0.270008	0.284049	0.250235	0.255633	0.217247	0.242391	0.241231	0.2245	0.26748	0.237587	0.264307	0.256777	0.266402	0.279496	0.233133	0.240166	0.254397	0.237059	0.371306	0.313452	0.104446	0.122264	0.0654432	0.0754752	0.13817	0.133932	0.0477397	0.0453676	0.153994	0.125631	0.184559	0.22991	0.201262	0.147608	0.156576	0.223481	0.218797	0.197765	0.232122	0.204975	0.207917	0.45485	0.415901	1	0.512557	0.855556	0.653971	0.494687	0.684069	0.30297	0.370094	0.207356	0.234084	0.233947	0.208611	0.271253	0.216815	0.231902	0.27288	0.227168	0.254464	0.270512	0.258272	0.236209	0.258109	0.247174	0.297802	0.231749	0.249728	0.281652	0.252455	0.282885	0.306872	0.24268	0.294889	0.358631	0.312424	0.392452	0.258514	0.255518	0.24824	0.223428	0.245354	0.194925	0.280503	0.236875	0.235974	0.263787	0.267517	0.169602	0.148383	0.15794	0.179927	0.263071	0.502741	0.511419	0.164822	0.195677	0.142531	0.211314	0.250382	0.216464	0.183658	0.176896	0.0931861	0.106876	0.120075	0.118983	0.241291	0.211102	0.191275	0.172052	0.12336	0.133907	0.177291	0.146767	0.1335	0.124758	0.0319924	0.00513922	0.147991	0.156889	0.0990788	0.0982569	-0.118554	-0.135311	0.0212949	-0.0449346	-0.0851411	-0.0219979	0.00594977	0.039307	0.0727557	-0.0124383	-0.0014216	-0.0334432	0.0667691	-0.0162416	0.0937405	0.0906512	0.0586042	0.0439375	0.0996893	-0.0777095	-0.0462617	-0.0718827	-0.121535	0.0728805	0.016758	0.0999618	0.114864	0.0240528	0.0385226	0.0427946	0.00487722	0.00937619	0.0266398	0.107869	0.0706505	0.080455	0.0498324	0.0815409	0.100948	0.113736	0.0798939	0.113202	0.00518767	0.0625455	0.05411	0.0306209	0.0494791	0.0721292	0.0249501	0.0592901	0.0962096	0.121378	0.0490612	0.0537878	0.0722955	0.0627881	0.010888	0.00778194	0.070998	0.090058	0.062908	0.0912441	0.0747424	0.0829495	0.0773483	0.0687078	0.110774	0.108744	0.0789386	0.0801516	0.0983151	-0.169278	-0.104946	-0.0546726	0.00194543	104
aparc_surfarea_posteriorcingulate_L	0.0382791	0.0489683	0.00801796	0.0232742	0.0232762	-0.0427146	-0.0307417	-0.0184297	-0.00846423	0.0881358	0.0498864	-0.0552632	-0.0351606	0.00905667	0.0174534	-0.00889448	0.0170228	0.0139698	0.169968	0.0978535	0.0214899	0.0306957	0.0401797	-0.0339502	-0.019885	-0.0392518	-0.0191199	0.0833076	0.0634734	0.151496	0.12978	0.205257	0.183462	0.103925	0.122378	0.115455	0.125815	0.133716	0.140442	0.248477	0.206113	0.205737	0.19238	0.241875	0.246515	0.185796	0.245623	0.27823	0.286658	0.291646	0.350952	0.276583	0.275354	0.211899	0.282263	0.215436	0.234163	0.222363	0.261517	0.206278	0.249566	0.227568	0.248813	0.273736	0.289345	0.247603	0.262154	0.234217	0.246098	0.17743	0.227123	0.287404	0.281955	0.264383	0.274925	0.263284	0.251827	0.209696	0.237237	0.555375	0.326033	0.0894388	0.0952996	0.0340834	0.0382023	0.100463	0.0804709	0.0356938	0.0747997	0.168365	0.160849	0.228012	0.237754	0.230178	0.115023	0.117072	0.171416	0.180795	0.179235	0.209471	0.17548	0.170731	0.774668	0.506228	0.512557	1	0.659437	0.650824	0.926722	0.564111	0.446517	0.582098	0.264201	0.291804	0.260774	0.268754	0.222653	0.253356	0.245342	0.202434	0.244931	0.305184	0.314631	0.309705	0.286167	0.28266	0.287389	0.348613	0.250089	0.285944	0.278554	0.224326	0.292023	0.323262	0.255898	0.333528	0.322858	0.314411	0.356039	0.448332	0.326348	0.323231	0.244333	0.2832	0.217116	0.321237	0.237298	0.255446	0.289853	0.296074	0.176788	0.154791	0.230929	0.250311	0.196384	0.194225	0.328903	0.142384	0.155157	0.130327	0.197272	0.23808	0.212551	0.205183	0.185978	0.0593571	0.0760731	0.0792579	0.108638	0.21461	0.228921	0.148913	0.181267	0.0855309	0.129121	0.148764	0.182006	0.121163	0.160619	-0.0558736	-0.086552	0.155805	0.168486	0.121717	0.135171	-0.132671	-0.170079	0.0226458	-0.079543	-0.122929	-0.023305	-0.0496286	-0.00905218	-0.015936	-0.0412724	-0.0460786	-0.0911259	-0.0388201	-0.105679	0.061949	0.0350232	-0.0329707	-0.0187505	0.0321667	-0.216051	-0.118767	-0.24159	-0.225509	0.0138324	-0.0189774	0.0180337	0.0201335	-0.0217795	-0.02382	-0.0395173	-0.0121854	-0.0796795	-0.0607869	0.0771998	0.0318665	0.0431044	0.0455307	0.0373546	0.050503	0.0681308	0.0430613	0.0393769	-0.0297337	0.00557142	-0.00852452	-0.00588455	0.00313089	0.0169775	-0.0490466	-0.0134075	-0.00612753	0.04403	-0.0549288	-0.0196656	0.00703575	-0.0199569	-0.074251	-0.0930331	0.00583355	0.0294475	0.0193311	0.0426527	0.00177851	0.0125358	0.00817887	0.0442489	0.0462797	0.0406389	0.00163696	0.0263623	0.0344319	-0.219445	-0.182408	-0.172143	-0.177208	105
aparc_surfarea_caudalanteriorcingulate_R	0.0275299	0.00430053	0.0509845	0.0471735	0.0813279	-0.0301937	0.00881266	0.0106229	1.64305e-05	0.0869124	0.062246	-0.0147306	0.0232399	0.101261	0.0200727	-0.0232564	-0.00290497	0.00796056	0.136342	0.238261	0.101919	0.0902095	0.0982968	0.0393659	0.0404003	0.0273327	0.0512805	0.0265005	0.0286761	0.0895722	0.0989494	0.176956	0.160458	0.109867	0.129218	0.0594415	0.067324	0.0908039	0.122699	0.228707	0.224216	0.192223	0.204309	0.247587	0.265684	0.156337	0.233706	0.247064	0.28081	0.366772	0.247948	0.307823	0.278788	0.198032	0.267607	0.179895	0.219385	0.215088	0.220989	0.231365	0.253892	0.233427	0.260124	0.230886	0.230174	0.224188	0.230985	0.204461	0.235248	0.204715	0.201796	0.264781	0.218701	0.230595	0.230541	0.221768	0.240916	0.24828	0.222499	0.386954	0.336582	0.0316298	0.0685117	-0.0428335	-0.0161208	0.0722874	0.0932957	-0.00795186	0.0398402	0.143351	0.106163	0.188434	0.218252	0.197967	0.102491	0.115843	0.181906	0.161373	0.145957	0.182032	0.182559	0.184322	0.544323	0.556692	0.855556	0.659437	1	0.792353	0.544449	0.71308	0.291826	0.484484	0.244122	0.258238	0.243236	0.265881	0.285443	0.256606	0.275855	0.241875	0.23707	0.285755	0.273143	0.290431	0.283818	0.272897	0.259973	0.36423	0.249775	0.254117	0.29385	0.261602	0.312155	0.331355	0.25766	0.338012	0.357654	0.317907	0.486542	0.364177	0.278106	0.26813	0.230159	0.267564	0.213646	0.30742	0.252768	0.24397	0.284994	0.275672	0.163172	0.154394	0.189709	0.205958	0.201627	0.379923	0.480548	0.138714	0.182156	0.148417	0.229547	0.250708	0.239961	0.175961	0.207692	0.0735894	0.0965326	0.11403	0.114232	0.259436	0.224877	0.161178	0.15965	0.104763	0.127391	0.174629	0.172443	0.133331	0.137879	-0.0434444	-0.0639158	0.178832	0.186854	0.0892292	0.119435	-0.199692	-0.248222	-0.0590674	-0.135451	-0.159802	-0.0781768	-0.036395	-0.00623667	0.0293479	-0.0943537	-0.0867417	-0.18938	-0.0220268	-0.115735	0.0280019	0.0289955	-0.0224416	-0.0190563	0.0365703	-0.179373	-0.188149	-0.263042	-0.332441	-0.0417696	-0.076986	-0.00990935	-0.00564514	-0.0330298	-0.0284435	-0.0432835	-0.0937591	-0.0934921	-0.0859676	0.0457556	0.0119793	0.0331385	0.0088757	0.0211762	0.0431439	0.0474108	0.00344834	0.0166522	-0.0701315	-0.00827284	-0.0161437	-0.0395074	-0.0291622	-0.0156012	-0.0841207	-0.0444581	-0.0300255	0.0107029	-0.0638028	-0.0299208	-0.0250421	-0.0342444	-0.12743	-0.132336	-0.00980177	0.00778213	0.0137796	0.0347465	-0.000505667	-0.00340484	-0.00660025	0.00384485	0.0246967	0.0264505	-0.0131308	-0.0165499	-0.00271027	-0.199213	-0.219711	-0.224757	-0.330107	106
aparc_surfarea_posteriorcingulate_R	0.0503911	0.032677	0.0584143	0.10685	0.0837925	0.030818	0.0573315	0.0169387	-0.0258822	0.0900949	0.0669728	-0.0553103	-0.0169341	0.0343029	-0.0239421	-0.0409263	-0.0284168	-0.0245048	0.170134	0.227931	0.06511	0.0645203	0.0576269	-0.0222403	-0.0117608	-0.00680976	-0.00998015	0.0831859	0.0687314	0.137647	0.129216	0.199609	0.182489	0.124213	0.125126	0.0775191	0.120383	0.109871	0.134274	0.255813	0.22722	0.219085	0.193207	0.296035	0.30232	0.189609	0.24029	0.288713	0.305742	0.402667	0.304469	0.296773	0.269851	0.208896	0.267645	0.206152	0.225129	0.243762	0.245859	0.211928	0.237308	0.234646	0.259356	0.305176	0.279191	0.271047	0.27457	0.223089	0.252697	0.207151	0.218139	0.291589	0.270533	0.248661	0.273486	0.261794	0.26058	0.255776	0.235813	0.446643	0.379302	0.0517465	0.0750606	-0.0026947	-0.00281526	0.0927766	0.0835367	-0.0105704	0.023966	0.179347	0.158298	0.215801	0.244252	0.236078	0.147333	0.135755	0.197312	0.185636	0.159464	0.199692	0.191335	0.207789	0.584296	0.598313	0.653971	0.650824	0.792353	1	0.561382	0.906931	0.290254	0.481184	0.287123	0.295266	0.262914	0.291696	0.311533	0.297043	0.306435	0.238614	0.249112	0.308018	0.322301	0.319598	0.300575	0.301257	0.297891	0.374307	0.276667	0.274271	0.302328	0.244876	0.279148	0.334288	0.277852	0.34306	0.349141	0.322586	0.51922	0.406866	0.360764	0.329407	0.271682	0.299421	0.235674	0.312927	0.284244	0.290904	0.31657	0.31519	0.208161	0.184037	0.215057	0.273137	0.212697	0.245514	0.345302	0.157338	0.18514	0.172759	0.240062	0.265382	0.276846	0.200866	0.231535	0.086838	0.0875977	0.123568	0.12327	0.267087	0.251393	0.184074	0.183335	0.121012	0.151799	0.189272	0.189331	0.165504	0.178127	-0.0461794	-0.0727257	0.214636	0.222579	0.113246	0.169609	-0.157716	-0.205004	-0.0318251	-0.118727	-0.155357	-0.0723728	-0.0632356	-0.034593	0.011395	-0.07792	-0.0745297	-0.240121	-0.0483131	-0.118179	0.0157923	0.0159936	-0.0431338	-0.0166062	0.00265338	-0.174504	-0.217027	-0.284428	-0.393347	-0.0113812	-0.0385718	0.000903221	-0.00076312	-0.00789943	-0.0290647	-0.0688473	-0.0871446	-0.116088	-0.0978013	0.072871	0.0125008	0.0183297	0.0143856	0.000823475	0.0357955	0.0318907	0.0254192	0.0249723	-0.0514085	-0.00496062	-0.00879296	-0.0390342	-0.0438222	-0.0176916	-0.0903703	-0.0664646	-0.0559042	-0.0181061	-0.0846974	-0.0290888	-0.0255683	-0.0369534	-0.120377	-0.119127	-0.00859746	0.0151193	0.0168088	0.049873	0.0055336	-0.0103401	-0.0257971	-0.00094809	-0.00286684	0.0197785	-0.0122545	-0.0195962	-0.010263	-0.199789	-0.215046	-0.244474	-0.329801	107
aparc_grayvol_posteriorcingulate_L	0.0581583	0.0623103	0.0239517	0.0115706	-0.00944157	-0.0551614	-0.0487653	-0.0393803	-0.033174	0.08483	0.0224067	-0.164443	-0.14519	-0.071717	-0.0654113	-0.0732363	-0.070723	-0.0760668	0.110617	-0.00942223	-0.0664246	-0.0990126	-0.0741239	-0.090625	-0.095311	-0.138485	-0.121045	0.215215	0.209614	0.278916	0.263053	0.31547	0.295233	0.196446	0.210498	0.204995	0.223797	0.2344	0.222884	0.295475	0.265309	0.290814	0.292846	0.343726	0.3488	0.310216	0.361093	0.38974	0.377876	0.3884	0.450867	0.379112	0.378037	0.338238	0.400584	0.328517	0.340584	0.324963	0.362941	0.324816	0.364767	0.326236	0.349755	0.38404	0.39894	0.324705	0.357868	0.332099	0.349518	0.270388	0.33119	0.373393	0.386294	0.368836	0.375784	0.350514	0.335257	0.285937	0.300828	0.591075	0.396178	0.206661	0.207294	0.176713	0.181185	0.205862	0.189517	0.128342	0.150099	0.21858	0.213294	0.264894	0.298855	0.292244	0.202625	0.190666	0.278772	0.279829	0.276307	0.311324	0.256388	0.256081	0.699398	0.457233	0.494687	0.926722	0.544449	0.561382	1	0.585388	0.514661	0.565063	0.279926	0.324363	0.30258	0.308041	0.263514	0.268164	0.261008	0.233391	0.281587	0.322027	0.34657	0.333543	0.307602	0.296516	0.287778	0.355506	0.296644	0.323249	0.322569	0.284112	0.338976	0.362882	0.311486	0.377517	0.355247	0.354086	0.348905	0.456601	0.361683	0.369206	0.288722	0.326802	0.279433	0.376145	0.275338	0.289494	0.332657	0.327742	0.225065	0.1938	0.253112	0.273029	0.312602	0.277713	0.366821	0.211152	0.223971	0.162728	0.235003	0.283121	0.243749	0.246113	0.208423	0.0844427	0.102828	0.092411	0.125795	0.245798	0.24115	0.196468	0.233246	0.12108	0.165705	0.157778	0.19672	0.140582	0.178845	0.0160143	-0.00787831	0.148909	0.174728	0.153571	0.151851	-0.0258527	-0.061988	0.121107	0.0193518	-0.0513914	0.0350672	0.0103955	0.0576967	0.0515196	0.0632194	0.0603816	0.0363139	0.0728589	-0.00507117	0.137581	0.102583	0.0860791	0.0863963	0.145972	-0.0413657	0.0326646	0.0391002	-0.0206351	0.156533	0.108852	0.160852	0.168184	0.0700018	0.0542789	0.0775102	0.121155	0.0285259	0.0758763	0.188275	0.149085	0.138019	0.158321	0.137822	0.163393	0.18569	0.159603	0.152014	0.0899636	0.11834	0.123771	0.117936	0.136238	0.15473	0.0890606	0.139249	0.14966	0.185682	0.0919319	0.117939	0.152935	0.126523	0.0994346	0.0697467	0.143381	0.169307	0.13356	0.162891	0.157885	0.157628	0.138937	0.192121	0.17757	0.19207	0.152837	0.174571	0.178817	-0.240414	-0.11084	-0.0519245	-0.0467474	108
aparc_grayvol_posteriorcingulate_R	0.0731465	0.0639576	0.0962695	0.0788592	0.0583602	0.0240334	0.0382571	0.0116972	-0.0485597	0.0877898	0.0524205	-0.188922	-0.135902	-0.0573486	-0.11937	-0.109518	-0.113786	-0.111469	0.0947272	0.106269	-0.0350665	-0.071277	-0.0845232	-0.0936868	-0.104256	-0.122897	-0.123828	0.247396	0.253866	0.297317	0.30743	0.331579	0.322257	0.236169	0.248715	0.16493	0.246558	0.214475	0.226427	0.305141	0.316988	0.307212	0.328812	0.422008	0.440011	0.331068	0.389382	0.426155	0.438789	0.539966	0.449654	0.442958	0.415002	0.359877	0.416874	0.326452	0.376968	0.380247	0.398336	0.351531	0.383412	0.362589	0.393568	0.446423	0.429796	0.385903	0.408299	0.331474	0.377113	0.350716	0.355758	0.396502	0.423924	0.401266	0.411262	0.37305	0.365535	0.357465	0.344355	0.486208	0.480588	0.201162	0.230569	0.172431	0.188944	0.215998	0.221832	0.108494	0.12775	0.261034	0.232385	0.297709	0.340178	0.32501	0.264593	0.256883	0.339439	0.325001	0.285544	0.311564	0.300464	0.323223	0.502302	0.555387	0.684069	0.564111	0.71308	0.906931	0.585388	1	0.361307	0.466903	0.319142	0.334153	0.304804	0.335479	0.364122	0.334822	0.334992	0.300718	0.295844	0.319211	0.372006	0.350753	0.324922	0.322739	0.297398	0.405406	0.342352	0.340715	0.360818	0.325956	0.352963	0.398759	0.344642	0.407235	0.401164	0.380557	0.527917	0.435435	0.417633	0.380976	0.318417	0.35398	0.305408	0.385383	0.335434	0.342589	0.369679	0.367072	0.268738	0.25588	0.249842	0.317166	0.346496	0.368757	0.41092	0.254404	0.276219	0.221714	0.29001	0.316837	0.323929	0.257595	0.268145	0.142203	0.137661	0.16546	0.161071	0.309071	0.288675	0.259262	0.283961	0.183467	0.221364	0.22581	0.2312	0.209881	0.212737	0.0359772	0.0167565	0.217086	0.226858	0.137219	0.161156	-0.0427107	-0.0797347	0.0860564	-0.0111482	-0.0809032	0.00197251	0.0170971	0.0499045	0.123536	0.0114996	0.0504862	-0.0913227	0.0983816	0.00526784	0.125177	0.111884	0.0981905	0.0916522	0.141223	-0.0043748	-0.0144181	-0.07499	-0.0727378	0.157171	0.104243	0.148663	0.186846	0.110348	0.0773138	0.0789315	0.0616459	0.0368446	0.0747213	0.1859	0.145182	0.151565	0.136651	0.139876	0.172488	0.194835	0.153881	0.193323	0.094475	0.135085	0.158537	0.134987	0.143653	0.169102	0.0726428	0.121561	0.138878	0.161697	0.116379	0.147176	0.171037	0.154352	0.0898136	0.0946866	0.155657	0.20186	0.163186	0.219167	0.181714	0.201867	0.140732	0.15434	0.19523	0.172689	0.155027	0.154367	0.159701	-0.222236	-0.133601	-0.133363	-0.180467	109
aparc_grayvol_caudalanteriorcingulate_L	0.0179331	0.0441499	0.059393	-0.00651223	-0.0145117	-0.0366597	-0.012053	-0.0353983	0.0296693	0.0615182	0.0199564	-0.174185	-0.10005	-0.130795	-0.0308836	-0.0311811	-0.0217591	-0.0381063	-0.0150282	-0.0823075	-0.0865404	-0.115367	-0.0567475	-0.0118493	-0.0685675	-0.122186	-0.0869213	0.21818	0.195279	0.232703	0.226085	0.229074	0.214758	0.167863	0.191821	0.178227	0.168883	0.198991	0.161656	0.251777	0.235393	0.241061	0.213234	0.267882	0.258311	0.316036	0.33651	0.345002	0.333688	0.28168	0.402715	0.341603	0.346112	0.285697	0.29161	0.241822	0.232212	0.252479	0.278063	0.284456	0.26692	0.269934	0.260061	0.29361	0.325418	0.238574	0.300197	0.241306	0.2705	0.337758	0.318649	0.321167	0.277164	0.345574	0.347447	0.317051	0.312024	0.253912	0.250315	0.316434	0.302854	0.21293	0.201591	0.218297	0.191034	0.204328	0.189651	0.14813	0.139428	0.176413	0.175324	0.213196	0.182452	0.198921	0.196297	0.179934	0.265084	0.248529	0.259605	0.229042	0.248029	0.187763	0.288594	0.270391	0.30297	0.446517	0.291826	0.290254	0.514661	0.361307	1	0.843626	0.219179	0.287291	0.219128	0.254646	0.381993	0.213819	0.202168	0.316198	0.305044	0.275884	0.256178	0.291367	0.290143	0.278624	0.292907	0.250343	0.245056	0.262252	0.287068	0.268631	0.271705	0.302457	0.26587	0.285864	0.322002	0.329274	0.251521	0.409648	0.28541	0.312393	0.256507	0.244664	0.288942	0.355165	0.232823	0.240755	0.28963	0.293506	0.211993	0.172583	0.166352	0.164127	0.482058	0.292536	0.33779	0.183511	0.190978	0.150323	0.21719	0.200587	0.16553	0.226422	0.213167	0.141078	0.131487	0.136248	0.151944	0.250673	0.228465	0.195427	0.210418	0.16345	0.159056	0.191725	0.212694	0.174645	0.172557	0.0641864	0.0688252	0.155299	0.228071	0.155056	0.139466	0.00805851	0.00700987	0.078428	0.0742315	0.0380432	0.0550768	0.0272105	0.0694326	0.044706	0.107537	0.0800561	0.0844694	0.0565217	0.00655314	0.129868	0.0676679	0.00734851	0.0429831	0.0581025	0.038541	0.0730153	0.0612528	0.0682748	0.166597	0.125847	0.102579	0.116712	0.0792932	0.0673706	0.100338	0.102871	0.0486119	0.0927084	0.104073	0.0941844	0.0794357	0.118117	0.089723	0.0793195	0.109365	0.101912	0.0747477	0.111292	0.109543	0.112155	0.0808798	0.136434	0.115211	0.0717252	0.0846641	0.167989	0.150366	0.0778772	0.0946403	0.0877326	0.118945	0.0995565	0.0677242	0.0769172	0.0975329	0.0783417	0.104918	0.106094	0.122183	0.0589252	0.0900062	0.0895807	0.126712	0.0858849	0.138794	0.11467	-0.110395	-0.0573806	0.251419	-0.0305863	110
aparc_surfarea_caudalanteriorcingulate_L	0.0307026	0.0488745	0.0643412	0.0384706	0.0296533	0.000649419	0.0335365	-0.0346222	0.00988548	0.0708052	0.0692366	-0.0855891	-0.0261945	-0.0282713	-0.0250345	-0.0376588	-0.0194457	-0.0338799	0.103814	0.0782469	0.0390386	0.0311303	0.0471531	0.0782321	0.0550355	-0.00334246	0.0370137	0.151397	0.123756	0.168749	0.175177	0.203852	0.209341	0.136408	0.17054	0.129459	0.130681	0.168179	0.142629	0.270976	0.261272	0.22715	0.201285	0.273883	0.27699	0.289929	0.34191	0.332379	0.344853	0.336646	0.418999	0.352123	0.369454	0.265318	0.301182	0.220456	0.229886	0.235796	0.272873	0.274356	0.257889	0.280926	0.264697	0.277417	0.322244	0.252085	0.299659	0.241692	0.282593	0.314114	0.293653	0.339806	0.268018	0.326036	0.330473	0.346021	0.34602	0.249044	0.258509	0.34188	0.332501	0.192274	0.193693	0.14798	0.147618	0.165598	0.178092	0.134559	0.156249	0.200604	0.182485	0.263761	0.218881	0.232558	0.186136	0.141938	0.219271	0.22018	0.203442	0.202643	0.240317	0.179831	0.396231	0.39308	0.370094	0.582098	0.484484	0.481184	0.565063	0.466903	0.843626	1	0.290701	0.343818	0.28136	0.333033	0.520263	0.301704	0.305728	0.351919	0.340964	0.351636	0.320671	0.38351	0.388409	0.360557	0.373805	0.372686	0.286096	0.311074	0.347661	0.317077	0.336072	0.37737	0.336066	0.387736	0.403092	0.424791	0.430452	0.526398	0.333922	0.36723	0.303213	0.298003	0.342944	0.436809	0.283759	0.306409	0.360597	0.363674	0.253513	0.218972	0.227518	0.245366	0.487107	0.294403	0.446554	0.187378	0.216368	0.201316	0.291156	0.261302	0.235763	0.236578	0.275584	0.133352	0.126492	0.154687	0.152019	0.267607	0.276939	0.199808	0.21386	0.174911	0.175669	0.237712	0.255256	0.205663	0.208279	0.0414737	0.0434239	0.235239	0.290422	0.185897	0.165671	-0.0722886	-0.111205	-0.00898199	-0.0226561	-0.0460364	-0.0308293	-0.0240505	0.0154971	-0.00503274	-0.0167485	-0.041377	-0.160076	-0.0502177	-0.112975	0.049417	0.0159777	-0.0957487	-0.031376	-0.0276854	-0.113833	-0.0651587	-0.195548	-0.171229	0.0196256	-0.0115112	-0.0130758	-0.0161868	0.000317231	-0.0412369	-0.0304972	-0.0625713	-0.0911473	-0.0804887	0.0301319	0.00855013	0.0248422	0.0258542	0.0267842	0.0146772	0.0257143	0.000385404	-0.0184071	0.00780799	0.0159326	0.00274051	-0.0313707	-0.00614672	-0.0123647	-0.0746977	-0.0632111	0.00185739	0.0125464	-0.0719777	-0.0331144	-0.0352941	-0.0168483	-0.0940251	-0.0976564	-0.0353301	0.00176956	-0.0121623	0.022543	-0.00614352	0.0221838	-0.0252489	-0.0166332	0.00592971	0.0173341	-0.0398516	0.00841703	-0.00519768	-0.184338	-0.233066	-0.196981	-0.252746	111
aparc_surfarea_superiorparietal_L	0.0156251	0.059287	-0.000980424	0.03385	-0.0205098	0.042443	0.0769186	-0.0472555	-0.0558925	0.0620307	0.0787309	-0.0756319	-0.0523944	-0.0101504	-0.0609723	-0.0587403	-0.081864	-0.0756746	0.14855	0.104304	0.116831	0.0979487	0.0986599	0.187088	0.141703	0.167508	0.180483	0.223242	0.220971	0.295674	0.25138	0.346545	0.287716	0.175753	0.172488	0.172232	0.157048	0.222578	0.213676	0.367944	0.32138	0.314622	0.255188	0.407352	0.407809	0.399587	0.426878	0.477539	0.45686	0.374886	0.392669	0.427624	0.494685	0.348619	0.358443	0.382044	0.364523	0.420446	0.39947	0.383842	0.363268	0.410546	0.364444	0.596323	0.544192	0.803467	0.559721	0.469437	0.440113	0.306519	0.331759	0.359122	0.329854	0.375749	0.348242	0.43868	0.43823	0.386816	0.419224	0.437087	0.393638	0.35986	0.32489	0.371171	0.33982	0.249167	0.224621	0.31888	0.336296	0.242363	0.212132	0.327459	0.336921	0.3475	0.17931	0.204899	0.286083	0.312916	0.310866	0.245699	0.30978	0.289275	0.392341	0.452513	0.207356	0.264201	0.244122	0.287123	0.279926	0.319142	0.219179	0.290701	1	0.727819	0.55657	0.526409	0.430913	0.427964	0.431221	0.385212	0.404345	0.462917	0.485531	0.585295	0.566804	0.495728	0.499021	0.567925	0.526944	0.516516	0.5317	0.489196	0.493377	0.523439	0.486833	0.490721	0.534655	0.575964	0.472324	0.510286	0.713263	0.652183	0.518617	0.497227	0.493348	0.500799	0.465888	0.470917	0.585109	0.507763	0.337278	0.379815	0.321295	0.345033	0.40551	0.289855	0.359662	0.249368	0.300478	0.31893	0.405955	0.370128	0.366216	0.374957	0.371425	0.210719	0.255282	0.250055	0.315455	0.427352	0.466786	0.396056	0.367489	0.274946	0.380028	0.416544	0.419335	0.333165	0.441889	0.237664	0.263637	0.373186	0.337755	0.288141	0.274159	0.266724	0.17443	0.193074	0.146338	0.119763	-0.00775231	-0.0489541	0.00140689	0.030794	-0.055076	-0.105695	-0.108809	-0.126248	-0.0955179	-0.0472828	-0.0029787	-0.138393	-0.0387535	-0.0302045	-0.0498117	-0.0791275	-0.0733048	-0.0760711	-0.0848792	-0.0313642	0.0189726	-0.00970665	-0.0856679	-0.12033	-0.171093	-0.134969	-0.187772	-0.0930662	0.0801268	-0.0204752	0.00825195	0.0168472	0.001965	0.0497942	0.026401	0.0824966	0.0074157	-0.136044	-0.0542667	-0.113327	-0.161738	-0.0871739	-0.13684	-0.157288	-0.114763	-0.0240546	-0.0129425	-0.0841501	-0.0711978	-0.0562711	-0.0653514	-0.105424	-0.127372	-0.0484702	-0.0679535	-0.0780605	-0.0476688	-0.0263635	-0.0310924	-0.06596	-0.0202506	-0.0339055	-0.0487298	-0.0734577	-0.0372162	-0.044201	-0.369634	-0.176332	-0.164379	-0.159086	112
aparc_surfarea_superiorparietal_R	0.0500984	0.0551077	0.0272019	-0.0146492	-0.0103634	0.0576296	0.0786869	-0.0176993	-0.0448081	0.0605884	0.0389141	-0.108864	-0.0695309	-0.0524616	-0.0731716	-0.0650948	-0.0665206	-0.0655657	0.156768	0.0832081	0.0896692	0.0695805	0.0811188	0.132407	0.124744	0.158943	0.163463	0.240184	0.270262	0.314466	0.296954	0.368728	0.319312	0.137169	0.14599	0.191516	0.223494	0.245848	0.255054	0.422489	0.390288	0.365158	0.316189	0.41373	0.428285	0.432059	0.431964	0.495459	0.483765	0.453492	0.399381	0.474123	0.492586	0.386593	0.39355	0.389934	0.423145	0.420575	0.471602	0.41126	0.394177	0.442153	0.382647	0.584827	0.628597	0.598326	0.791568	0.451209	0.519399	0.392709	0.321312	0.408434	0.389397	0.434401	0.403747	0.490922	0.425135	0.450329	0.421349	0.424804	0.427717	0.388949	0.37704	0.389192	0.37238	0.28452	0.266341	0.318522	0.331128	0.28596	0.264291	0.374401	0.382245	0.388365	0.179846	0.216595	0.284249	0.347326	0.316468	0.284857	0.267072	0.264918	0.372712	0.463065	0.234084	0.291804	0.258238	0.295266	0.324363	0.334153	0.287291	0.343818	0.727819	1	0.530513	0.605134	0.42982	0.435284	0.455294	0.473785	0.374033	0.519547	0.537129	0.620736	0.598767	0.564218	0.505319	0.613546	0.535956	0.598967	0.553458	0.514561	0.520056	0.54703	0.515281	0.509367	0.588227	0.586389	0.552624	0.509791	0.689551	0.719426	0.551996	0.562834	0.509541	0.505885	0.467314	0.495241	0.58776	0.534907	0.346214	0.378762	0.365331	0.402603	0.412632	0.336443	0.410658	0.295315	0.299164	0.359862	0.380777	0.39952	0.354722	0.382495	0.338246	0.207638	0.210751	0.259894	0.280122	0.493945	0.471043	0.388665	0.365356	0.28429	0.371005	0.419388	0.419704	0.360577	0.43445	0.242636	0.272889	0.311807	0.339583	0.273818	0.289161	0.263957	0.144499	0.164562	0.134818	0.107655	-0.0428935	-0.0660085	-0.0149147	0.0216006	-0.078821	-0.0813976	-0.100134	-0.112899	-0.0848743	-0.0290504	0.00783556	-0.127896	-0.0274414	-0.00195124	-0.0233069	-0.0458972	-0.0584399	-0.0534546	-0.066962	-0.0127612	0.0198639	-0.0112095	-0.106002	-0.110175	-0.171965	-0.109717	-0.17206	-0.131904	0.0930256	-0.0210226	-0.0208341	0.0397778	0.0259112	0.0465609	0.0269612	0.0683785	-0.00387969	-0.105776	-0.14014	-0.130747	-0.11316	-0.0962219	-0.0595472	-0.139823	-0.0981688	-0.019272	-0.0179134	-0.107343	-0.0536035	-0.0171126	-0.0738366	-0.115283	-0.113339	-0.0766702	-0.0563293	-0.0319619	-0.0452675	-0.0105679	0.0179572	-0.0359941	-0.0380768	-0.0180347	-0.0290009	-0.062274	-0.0151162	-0.00862213	-0.412211	-0.171029	-0.131026	-0.14644	113
aparc_surfarea_supramarginal_L	0.0790192	0.0661281	0.0468011	0.0367538	0.0169166	0.0783831	0.0814885	-0.0503071	-0.0811986	0.0673338	0.0347438	-0.0783546	-0.068521	-0.0554926	-0.10099	-0.0707345	-0.135038	-0.127224	0.126313	0.0677053	0.100344	0.0380568	0.0368219	0.184056	0.143008	0.142924	0.160749	0.27037	0.278397	0.302189	0.299087	0.344427	0.348657	0.178479	0.176009	0.219707	0.21884	0.254103	0.246084	0.460866	0.398515	0.415329	0.30622	0.482386	0.473826	0.44504	0.474259	0.487342	0.450165	0.420217	0.402844	0.426285	0.489456	0.481904	0.453566	0.389903	0.439933	0.35421	0.456772	0.378723	0.406318	0.460641	0.387645	0.509235	0.50963	0.483407	0.445711	0.908077	0.570903	0.328884	0.338112	0.37323	0.366823	0.382429	0.35873	0.483003	0.457687	0.307089	0.402226	0.441115	0.39012	0.365065	0.352094	0.376966	0.365157	0.291309	0.277384	0.317156	0.34286	0.267511	0.234373	0.35819	0.352984	0.372552	0.175115	0.2017	0.313312	0.302048	0.343167	0.283857	0.318647	0.276361	0.367927	0.416549	0.233947	0.260774	0.243236	0.262914	0.30258	0.304804	0.219128	0.28136	0.55657	0.530513	1	0.640519	0.467261	0.493062	0.49671	0.374708	0.385985	0.445265	0.463879	0.580999	0.565323	0.455091	0.448847	0.574255	0.420045	0.550929	0.557344	0.427341	0.487107	0.54319	0.632902	0.578034	0.501407	0.553893	0.483867	0.497264	0.571291	0.580481	0.485062	0.538032	0.475717	0.511412	0.427745	0.440828	0.555026	0.479413	0.32476	0.357638	0.392803	0.370331	0.431026	0.341318	0.405942	0.388378	0.386919	0.43138	0.466519	0.376014	0.372014	0.378593	0.390882	0.120714	0.176831	0.138538	0.218778	0.322979	0.413474	0.282801	0.326865	0.185723	0.284339	0.3002	0.345448	0.219942	0.336163	0.252873	0.264515	0.301763	0.303651	0.27151	0.273228	0.257562	0.148293	0.186755	0.158498	0.107987	0.00355459	-0.0414401	0.0314794	0.0214307	-0.0665851	-0.0501302	-0.130212	-0.0801647	-0.0210048	-0.0209404	0.0346935	-0.124124	-0.0277562	-0.0420515	-0.0131124	-0.0626387	-0.0191777	-0.0512692	-0.0353773	0.031236	0.042365	-0.0116438	-0.0834425	-0.0883651	-0.0920846	-0.0691269	-0.160515	-0.132996	0.128346	0.023493	0.042119	0.070271	0.0594543	0.0510787	0.0903045	0.0679279	0.0446639	-0.0535594	-0.0395014	-0.0601376	-0.0696828	-0.03349	-0.0733858	-0.155562	-0.0646874	0.0463873	-0.0162915	-0.0601173	0.0105082	-0.0109183	-0.0242121	-0.0619407	-0.0896655	0.0201921	-0.0236299	0.0130438	0.0270656	0.0550129	0.0446976	0.00153659	0.0290909	0.0440252	0.0587722	0.00679544	-0.00585783	-0.0057442	-0.429974	-0.146883	-0.141253	-0.156502	114
aparc_surfarea_supramarginal_R	0.0824922	0.0532665	0.0149189	0.0431149	-0.00708448	0.0916499	0.0998251	-0.00768512	-0.0407494	0.0219077	0.0678236	-0.0717371	-0.0566358	-0.0170762	-0.0996208	-0.075211	-0.103005	-0.115131	0.15308	0.118664	0.137988	0.0568226	0.0100644	0.137419	0.137239	0.166862	0.149336	0.238962	0.261288	0.311338	0.322983	0.344702	0.321262	0.180913	0.193872	0.211105	0.227662	0.294069	0.257444	0.439531	0.457905	0.401363	0.378969	0.488972	0.499075	0.444472	0.458412	0.495726	0.486587	0.46602	0.422367	0.444328	0.444708	0.45013	0.512878	0.385983	0.435364	0.457677	0.391356	0.466497	0.437385	0.444563	0.417109	0.484199	0.551851	0.468445	0.520659	0.569526	0.893544	0.377728	0.314569	0.396166	0.38298	0.464885	0.412721	0.524611	0.545459	0.397142	0.357401	0.368333	0.434181	0.386255	0.380585	0.353821	0.371952	0.268524	0.28616	0.303434	0.323844	0.319028	0.275976	0.392142	0.387318	0.405588	0.229474	0.209648	0.307231	0.334859	0.29444	0.259772	0.306206	0.260683	0.293096	0.447245	0.208611	0.268754	0.265881	0.291696	0.308041	0.335479	0.254646	0.333033	0.526409	0.605134	0.640519	1	0.468418	0.503955	0.514733	0.431883	0.362503	0.457077	0.459003	0.602796	0.685975	0.53111	0.455634	0.57972	0.537217	0.478899	0.549498	0.526765	0.542858	0.559046	0.579937	0.65082	0.515133	0.512633	0.537381	0.51553	0.545534	0.618212	0.492641	0.535006	0.494083	0.511086	0.427368	0.45359	0.55922	0.531564	0.373836	0.354682	0.370233	0.374103	0.440389	0.34401	0.419813	0.357658	0.465953	0.395914	0.522156	0.356204	0.353969	0.331967	0.368331	0.147048	0.176166	0.17174	0.211206	0.405197	0.356418	0.30764	0.340029	0.206833	0.292277	0.316358	0.362353	0.253427	0.345753	0.216699	0.253399	0.316428	0.342527	0.302259	0.27401	0.272516	0.11477	0.127814	0.118402	0.087929	0.00170308	-0.0204811	0.0123519	0.0282087	-0.0654029	-0.0415384	-0.12034	-0.0944822	-0.0436806	0.0018464	0.0420056	-0.098571	0.0134594	-0.00574351	0.0129547	-0.0526656	-0.0343766	-0.0750344	-0.0363819	0.0242385	0.0378608	0.0165356	-0.0634368	-0.0744218	-0.110563	-0.0714648	-0.122614	-0.120296	0.0980759	0.0184749	0.0406994	0.0894952	0.062236	0.0888219	0.10461	0.0825763	0.0493517	-0.028893	-0.0641995	-0.0513703	-0.0293381	-0.019097	0.00846529	-0.121633	-0.113395	0.03384	-0.0127532	-0.0717268	-0.0157277	-0.0155661	-0.0258556	-0.0777768	-0.0875256	-0.00472954	-0.0111436	0.0243088	0.0293085	0.0416972	0.060994	-0.00887138	0.0176059	0.0322336	0.0504878	-0.0186573	-0.00250071	0.00176478	-0.40397	-0.164916	-0.162519	-0.186314	115
aparc_surfarea_rostralanteriorcingulate_L	0.175821	0.119898	0.127096	0.077261	0.140853	0.198146	0.209749	-0.0552421	-0.0329039	0.0914791	0.0545425	-0.081789	-0.0330594	-0.0661992	-0.0831201	-0.0570848	-0.0877781	-0.100715	0.184902	0.163672	0.152674	0.11049	0.0726723	0.252947	0.222179	0.196826	0.194307	0.315929	0.320126	0.301571	0.304682	0.358574	0.36936	0.238528	0.30308	0.188067	0.257388	0.291811	0.291732	0.365102	0.36164	0.320055	0.269252	0.491824	0.487913	0.431176	0.54968	0.528493	0.502555	0.494611	0.491501	0.504361	0.539168	0.423877	0.394907	0.329468	0.364716	0.369305	0.366804	0.398515	0.345199	0.423182	0.336262	0.433267	0.449509	0.393198	0.38518	0.396363	0.386939	0.406457	0.386889	0.405634	0.389932	0.400773	0.407555	0.432529	0.446965	0.343424	0.373087	0.346636	0.386072	0.385059	0.351291	0.363204	0.348495	0.324293	0.320949	0.336136	0.338818	0.279321	0.244224	0.396365	0.333856	0.345921	0.238856	0.274922	0.340803	0.308482	0.270712	0.263746	0.335573	0.304153	0.278331	0.423307	0.271253	0.222653	0.285443	0.311533	0.263514	0.364122	0.381993	0.520263	0.430913	0.42982	0.467261	0.468418	1	0.524763	0.529769	0.457895	0.443202	0.459782	0.473349	0.49183	0.526044	0.472378	0.484506	0.598393	0.441779	0.439979	0.509763	0.457113	0.443247	0.494171	0.547927	0.520046	0.571247	0.609248	0.574209	0.5817	0.503134	0.52701	0.450798	0.454377	0.506659	0.653737	0.447148	0.43729	0.579771	0.517103	0.368982	0.383523	0.360252	0.417771	0.845177	0.43483	0.543365	0.299425	0.325535	0.356967	0.437219	0.369537	0.382412	0.31804	0.408801	0.195702	0.221752	0.209525	0.249808	0.359096	0.396532	0.307235	0.342675	0.283874	0.304779	0.318273	0.374152	0.298234	0.333325	0.282754	0.309482	0.344051	0.400464	0.294387	0.278306	0.141354	0.0229294	0.0994281	0.0968422	0.0704763	0.00284907	-0.0274386	0.0729527	0.0422684	-0.0837493	-0.0537113	-0.362572	-0.0486439	-0.126411	-0.0225459	-0.0275988	-0.148314	-0.0377892	-0.0660704	-0.0345925	-0.10476	-0.0574083	-0.10062	0.00721252	-0.019013	-0.00939488	-0.0540626	-0.0151839	-0.0275128	-0.0753686	-0.115394	-0.147651	-0.110765	0.0578403	0.0516353	0.100828	0.065655	0.0760653	0.042987	0.0260198	0.0757768	0.0205667	-0.0288237	-0.0229753	-0.0440012	-0.0637261	-0.0561451	-0.0623878	-0.137725	-0.124397	-0.00199744	-0.0322047	-0.0799746	-0.0333661	-0.0400123	-0.0148488	-0.0884685	-0.088761	-0.0300913	-0.0332734	0.0340023	0.0401013	0.0207258	0.0126151	-0.00832705	-0.0309127	-0.000730597	0.0179938	-0.0276308	-0.0092621	-0.0456033	-0.416806	-0.241819	-0.217589	-0.185574	116
aparc_surfarea_insula_L	0.19111	0.148448	0.106667	0.129439	0.185916	0.228423	0.232843	-0.0443895	-0.0703911	0.0126543	0.0494714	0.0437061	0.0146621	0.0117497	-0.046141	-0.0027181	-0.056645	-0.0463966	0.192893	0.22288	0.23094	0.153107	0.113689	0.266411	0.24272	0.24099	0.234674	0.21466	0.235989	0.253337	0.242984	0.314898	0.297267	0.175407	0.181621	0.164719	0.218906	0.25176	0.261333	0.312088	0.337529	0.264987	0.255219	0.795503	0.621633	0.348104	0.487075	0.507544	0.492193	0.458189	0.455504	0.458064	0.45421	0.414759	0.46652	0.332967	0.365135	0.336693	0.329654	0.378437	0.324464	0.431602	0.349414	0.423751	0.443559	0.383629	0.378062	0.422574	0.430924	0.32074	0.323398	0.381138	0.356234	0.402165	0.358173	0.426177	0.425203	0.33477	0.362541	0.358873	0.354682	0.375844	0.337566	0.352217	0.348241	0.390302	0.370485	0.359314	0.405778	0.242367	0.208512	0.432267	0.339256	0.352129	0.1525	0.165388	0.331844	0.308699	0.34226	0.353439	0.333044	0.37691	0.34904	0.448365	0.216815	0.253356	0.256606	0.297043	0.268164	0.334822	0.213819	0.301704	0.427964	0.435284	0.493062	0.503955	0.524763	1	0.688514	0.384936	0.406451	0.475924	0.478174	0.508569	0.515415	0.512802	0.483684	0.630264	0.425308	0.431953	0.503231	0.439518	0.430923	0.474917	0.577976	0.605156	0.543829	0.537111	0.551269	0.573138	0.500951	0.523076	0.46675	0.483235	0.37063	0.544583	0.467967	0.463817	0.59286	0.529394	0.269129	0.285149	0.329712	0.383168	0.483859	0.349689	0.416013	0.435823	0.383385	0.480675	0.494958	0.492972	0.467763	0.419511	0.414969	0.139804	0.172723	0.144531	0.197653	0.352407	0.379336	0.245858	0.276325	0.196165	0.29832	0.25811	0.300544	0.219802	0.313436	0.377962	0.366067	0.311749	0.337847	0.294929	0.301525	0.213588	0.098622	0.123645	0.115916	0.0447226	-0.00646025	-0.0339175	0.0213486	0.0707464	-0.105205	-0.0818546	-0.139023	-0.0961469	-0.0550167	-0.0197763	-0.0247312	-0.0963258	-0.0664899	-0.0748497	-0.103442	-0.156412	-0.103228	-0.100188	-0.0719306	0.0319222	-0.271335	-0.102472	-0.0584797	-0.0775527	-0.113731	-0.141973	-0.152447	-0.108727	0.0409863	0.0065828	0.00864506	0.00174804	0.0133115	0.0363385	0.0632707	0.0333153	0.0106258	-0.0475832	-0.0194335	-0.0959228	-0.0970477	-0.0855979	-0.104279	-0.135237	-0.0897336	-0.0404761	-0.0446371	-0.0882342	-0.0349912	-0.0737993	-0.0331764	-0.111488	-0.115442	-0.0578272	-0.0656762	0.0348724	0.0474842	-0.00238289	-0.00132682	0.0188144	-0.0763037	-0.0350434	0.00793875	-0.0520639	-0.0580448	-0.0445204	-0.465224	-0.160001	-0.173515	-0.203071	117
aparc_surfarea_insula_R	0.230064	0.152058	0.151464	0.131371	0.145353	0.219264	0.228206	-0.0390774	-0.0425156	0.0458599	0.0496459	0.00561221	-0.0169934	-0.0182417	-0.0559994	-0.0329157	-0.0486608	-0.0560639	0.199658	0.208147	0.226971	0.138252	0.0868635	0.257913	0.251433	0.230278	0.230278	0.245278	0.280871	0.294148	0.313894	0.367315	0.361913	0.208378	0.204278	0.166915	0.23059	0.30049	0.321644	0.340596	0.318966	0.277193	0.232509	0.628752	0.820222	0.465361	0.473546	0.500552	0.395317	0.449188	0.43755	0.436733	0.451075	0.418955	0.473855	0.329816	0.410006	0.326897	0.328134	0.378442	0.33039	0.404211	0.342682	0.437081	0.439853	0.371106	0.389277	0.392577	0.423555	0.303251	0.333393	0.376617	0.388294	0.392536	0.351204	0.417597	0.42608	0.372056	0.376494	0.36433	0.389592	0.414669	0.409443	0.366738	0.387163	0.415264	0.411182	0.406529	0.458119	0.284641	0.242199	0.45708	0.401576	0.411598	0.180403	0.196793	0.332236	0.317395	0.324146	0.347962	0.363665	0.395931	0.337419	0.470469	0.231902	0.245342	0.275855	0.306435	0.261008	0.334992	0.202168	0.305728	0.431221	0.455294	0.49671	0.514733	0.529769	0.688514	1	0.376778	0.423022	0.470445	0.497926	0.512604	0.51684	0.516455	0.490362	0.659544	0.430897	0.432028	0.505595	0.449317	0.45412	0.480858	0.580416	0.614706	0.523487	0.551132	0.549007	0.566851	0.53031	0.534435	0.468854	0.546909	0.543947	0.560673	0.483496	0.502825	0.571266	0.424705	0.304029	0.323685	0.338896	0.419709	0.447247	0.387734	0.47981	0.335264	0.391498	0.404881	0.497261	0.483049	0.509374	0.39808	0.474595	0.161011	0.178231	0.17932	0.225292	0.424587	0.427151	0.27469	0.297602	0.252676	0.340528	0.297427	0.334227	0.290592	0.377059	0.346689	0.355033	0.315295	0.352801	0.302949	0.352317	0.237878	0.118911	0.109921	0.113949	0.0665382	-0.0205215	-0.0603669	0.0248022	0.0579273	-0.0975364	-0.0850763	-0.202529	-0.0698279	-0.0835636	-0.0613133	-0.0193203	-0.109921	-0.111692	-0.0802994	-0.0963042	-0.146603	-0.0823575	-0.112722	-0.0510662	-0.0300301	-0.0595738	-0.272578	-0.0533337	-0.0585801	-0.121058	-0.131276	-0.197692	-0.159166	0.0384373	0.0426529	0.0619221	0.0471287	0.0474383	-0.00662551	0.0185626	0.0320766	0.00796802	-0.0731961	-0.0273429	-0.101673	-0.0883017	-0.0996623	-0.118035	-0.207297	-0.130501	-0.0398546	-0.0983569	-0.113369	-0.0576534	-0.0808307	-0.0420695	-0.116402	-0.128078	-0.101485	-0.074945	0.00226472	0.0316242	-0.0217768	-0.0159462	-0.0152476	-0.0672431	-0.0400466	-0.00917955	-0.0726259	-0.0502993	-0.0329561	-0.509968	-0.213737	-0.186248	-0.231689	118
aparc_surfarea_caudalmiddlefrontal_L	0.0678325	0.103529	0.0995194	0.0294988	0.0283064	0.0984557	0.097527	0.0339981	0.0068174	0.0664623	-0.0217846	-0.073153	-0.0106936	-0.059144	-0.00989448	-0.00943797	-0.00664609	-0.0160798	0.071931	0.0766584	0.0859539	0.0498196	0.0473913	0.115378	0.0998542	0.123902	0.147322	0.201371	0.207967	0.2422	0.223954	0.267778	0.240846	0.116818	0.119916	0.180562	0.16986	0.177561	0.181947	0.371776	0.339257	0.279001	0.249017	0.396804	0.389857	0.371157	0.391632	0.408479	0.397858	0.481797	0.429657	0.455233	0.494426	0.35287	0.340932	0.320512	0.304763	0.285846	0.311778	0.332932	0.285984	0.366393	0.290675	0.339022	0.389938	0.297233	0.35368	0.314582	0.348434	0.859678	0.490497	0.339249	0.359278	0.498042	0.453936	0.445281	0.411885	0.33581	0.309414	0.269361	0.301196	0.331745	0.293328	0.347296	0.313343	0.248165	0.216244	0.263407	0.27513	0.199373	0.181503	0.28389	0.25899	0.268816	0.168896	0.196957	0.199939	0.249153	0.247765	0.16614	0.327685	0.221756	0.220457	0.314061	0.27288	0.202434	0.241875	0.238614	0.233391	0.300718	0.316198	0.351919	0.385212	0.473785	0.374708	0.431883	0.457895	0.384936	0.376778	1	0.591759	0.457412	0.487729	0.519024	0.512532	0.653199	0.578059	0.4865	0.394999	0.417024	0.464316	0.408856	0.420641	0.443544	0.462062	0.452536	0.584719	0.58879	0.586258	0.551544	0.413443	0.463581	0.425859	0.382696	0.437953	0.44146	0.321009	0.355083	0.458096	0.420485	0.270701	0.312853	0.271401	0.289839	0.474678	0.382377	0.396601	0.308213	0.318199	0.371952	0.391272	0.264332	0.289118	0.326507	0.387156	0.184122	0.165636	0.21471	0.21775	0.389854	0.371691	0.306724	0.28466	0.225595	0.246512	0.334133	0.322729	0.281912	0.307183	0.227572	0.26066	0.282517	0.260651	0.223021	0.230956	0.198633	0.128129	0.156966	0.145079	0.103956	-0.0130741	-0.0403721	-0.0152807	-0.0094054	-0.00849099	-0.0485618	-0.0708074	-0.0663282	-0.0780927	-0.0188521	0.0266792	-0.144759	-0.120284	-0.0631399	-0.0272078	-0.0510747	-0.0600594	-0.0274056	-0.00894588	-0.00432512	0.0485492	0.0351168	-0.0442269	-0.0624941	-0.12718	-0.0980121	-0.124279	-0.0985524	0.05961	-0.0483541	-0.0275892	0.00361045	-0.00618305	0.0117079	-0.00527709	0.0554696	0.015601	-0.0376603	-0.0440498	-0.136228	-0.116956	-0.126579	-0.0861061	-0.10782	-0.110577	-0.0489064	0.00172755	-0.122885	-0.113033	-0.0723968	-0.0994241	-0.100712	-0.118494	-0.0958054	-0.0782084	-0.0410774	-0.0438109	-0.0212155	-0.0101993	-0.0639184	-0.016648	0.0122218	-0.0209666	-0.098283	-0.0209413	-0.0382475	-0.278748	-0.107993	-0.0920362	-0.0759376	119
aparc_surfarea_caudalmiddlefrontal_R	0.0961237	0.106327	0.0938125	0.0572677	0.0662612	0.122147	0.135362	0.00230833	-0.0407608	0.0681783	0.0267984	-0.075881	-0.0185376	-0.036425	-0.0778039	-0.0144838	-0.0395372	-0.0301605	0.103582	0.0919853	0.0655824	0.0609071	0.0549376	0.187191	0.160861	0.126368	0.130424	0.197505	0.202115	0.198632	0.197322	0.238915	0.225189	0.132931	0.15159	0.158599	0.1767	0.140583	0.19942	0.283794	0.320715	0.206181	0.236967	0.439021	0.426757	0.407264	0.395049	0.420432	0.368258	0.46584	0.467786	0.450615	0.418363	0.324429	0.344852	0.295922	0.301747	0.258348	0.25881	0.306103	0.27518	0.347537	0.272859	0.331555	0.329521	0.312514	0.274687	0.323238	0.281229	0.50695	0.857052	0.361978	0.34249	0.456384	0.493229	0.430492	0.423666	0.307152	0.315582	0.320026	0.313687	0.290242	0.284777	0.325127	0.31033	0.218138	0.190433	0.207053	0.217788	0.204639	0.180909	0.292778	0.288864	0.305836	0.175697	0.200514	0.271183	0.190147	0.341633	0.271213	0.337205	0.187147	0.286271	0.342247	0.227168	0.244931	0.23707	0.249112	0.281587	0.295844	0.305044	0.340964	0.404345	0.374033	0.385985	0.362503	0.443202	0.406451	0.423022	0.591759	1	0.457634	0.46507	0.507554	0.500027	0.574182	0.638308	0.489304	0.34898	0.356254	0.440685	0.366543	0.388811	0.41856	0.445297	0.456259	0.538753	0.508681	0.562151	0.592541	0.421893	0.403845	0.384634	0.392627	0.453453	0.428244	0.364893	0.300065	0.449332	0.393097	0.29281	0.28443	0.262807	0.29158	0.451029	0.367108	0.391303	0.241018	0.255339	0.332806	0.372387	0.358558	0.238309	0.402223	0.423749	0.186442	0.163971	0.196675	0.219409	0.360196	0.366259	0.286547	0.273156	0.230161	0.265882	0.303652	0.315775	0.262435	0.318849	0.197006	0.214915	0.26363	0.250797	0.191484	0.234121	0.188754	0.11778	0.118971	0.110996	0.0837929	0.0047338	-0.0708739	0.00483952	0.00131115	-0.0307078	-0.0433869	-0.0840176	-0.0579138	-0.0413121	-0.0758816	-0.0282298	-0.140087	-0.10118	-0.0613151	-0.0335256	-0.0532271	-0.0323646	-0.015111	0.0192171	0.0278702	0.0814577	0.0128743	-0.0447822	-0.0146453	-0.0710447	-0.060421	-0.108574	-0.0596001	0.0665665	-0.0182511	0.0246174	-0.00526764	0.0145011	-0.00557895	-0.000959866	0.0587273	-0.00563863	-0.0414778	-0.0106352	-0.098523	-0.109662	-0.0838689	-0.120103	-0.111794	-0.117652	-0.00495046	-0.042506	-0.116079	-0.0475972	-0.104693	-0.0388562	-0.0864053	-0.102856	-0.0817062	-0.0764149	-0.0558776	-0.0351596	-0.0490448	-0.0249298	-0.049104	-0.0230992	-0.0039311	0.00940177	-0.0772648	-0.0236968	-0.0427639	-0.301475	-0.130731	-0.0870647	-0.140357	120
aparc_surfarea_paracentral_L	0.128489	0.0653789	0.0502319	0.0360652	0.117715	0.160867	0.186126	-0.0289177	-0.0138518	0.0184392	0.0323962	0.0391765	0.0774797	0.0305485	0.0219378	-0.0297664	0.000354697	-0.0185471	0.194705	0.198029	0.196608	0.199661	0.217091	0.237818	0.297181	0.307526	0.27905	0.162666	0.116643	0.141982	0.137844	0.220942	0.205209	0.099003	0.105275	0.124085	0.144504	0.157022	0.175911	0.319557	0.315534	0.256746	0.238611	0.415977	0.404369	0.392037	0.427689	0.430404	0.404768	0.476402	0.445684	0.382424	0.438953	0.31745	0.351928	0.289126	0.28307	0.288424	0.275264	0.297345	0.255764	0.329152	0.273372	0.400136	0.424039	0.368772	0.39733	0.361669	0.353516	0.334977	0.329573	0.788609	0.427622	0.379497	0.379155	0.443716	0.398707	0.319996	0.29574	0.274445	0.30291	0.311418	0.274249	0.300941	0.267005	0.227644	0.181257	0.258011	0.266972	0.219308	0.206765	0.370522	0.307765	0.317102	0.080726	0.154745	0.229322	0.220084	0.251194	0.225033	0.251979	0.248969	0.302956	0.389394	0.254464	0.305184	0.285755	0.308018	0.322027	0.319211	0.275884	0.351636	0.462917	0.519547	0.445265	0.457077	0.459782	0.475924	0.470445	0.457412	0.457634	1	0.65093	0.557811	0.536601	0.602135	0.597228	0.597264	0.393506	0.403825	0.425882	0.386304	0.373834	0.411058	0.460769	0.487094	0.523398	0.540339	0.635111	0.621026	0.508169	0.532977	0.436328	0.421126	0.472852	0.472014	0.388722	0.38694	0.524789	0.44484	0.220719	0.275784	0.351837	0.343087	0.431819	0.3217	0.375071	0.279662	0.303674	0.353748	0.396827	0.335567	0.336271	0.332552	0.325288	0.154703	0.200139	0.147893	0.213133	0.381495	0.35101	0.274512	0.28381	0.195209	0.254192	0.295881	0.328993	0.242077	0.303307	0.285437	0.279218	0.30816	0.295414	0.256667	0.280393	0.155043	0.0330707	0.0613113	0.0602623	0.0167085	0.0218563	0.00324735	-0.0047355	0.000236837	-0.165043	-0.150254	-0.136886	-0.0992416	-0.0611804	-0.0501664	-0.000168494	-0.135838	-0.0912349	-0.0586577	-0.0556866	-0.120603	-0.0248517	-0.112953	-0.0934878	-0.0189149	-0.0526212	-0.103465	-0.119668	-0.0996337	-0.174824	-0.0989549	-0.215868	-0.128069	-0.0331985	-0.0935891	-0.0645681	-0.0747837	-0.0782732	-0.01208	-0.0208902	0.0245358	-0.0179283	-0.0806081	-0.087182	-0.241828	-0.208883	-0.212529	-0.182733	-0.16189	-0.150984	-0.0665206	-0.0319106	-0.122048	-0.110861	-0.12112	-0.11732	-0.185668	-0.188026	-0.0834863	-0.120711	-0.0212268	-0.0296152	-0.0522043	-0.0612778	-0.0753245	-0.101772	-0.100516	-0.0668489	-0.0993281	-0.0815915	-0.083666	-0.382901	-0.11699	-0.128373	-0.163026	121
aparc_surfarea_paracentral_R	0.116306	0.0820163	0.077446	0.0378342	0.0970928	0.172044	0.169246	-0.0114251	-0.00634877	0.0298197	-1.93693e-05	0.0151029	0.0460891	0.0420336	0.00815642	-0.00649852	0.0130775	0.00474086	0.200957	0.186745	0.191638	0.16741	0.182537	0.217545	0.253536	0.241492	0.266777	0.186451	0.18371	0.218692	0.186891	0.27972	0.245582	0.126827	0.131782	0.153235	0.182703	0.214754	0.207572	0.349813	0.327628	0.277041	0.229968	0.430835	0.450925	0.414101	0.427386	0.458696	0.437719	0.481274	0.464337	0.432838	0.455976	0.369096	0.365481	0.307444	0.329351	0.297907	0.334106	0.30225	0.262333	0.384207	0.286135	0.423094	0.408728	0.381146	0.409238	0.367207	0.351167	0.369668	0.357116	0.475972	0.76124	0.392115	0.409206	0.436933	0.409129	0.310515	0.350621	0.33307	0.261769	0.349126	0.327942	0.343803	0.327453	0.249382	0.222459	0.277763	0.296689	0.259337	0.229503	0.403382	0.34184	0.346516	0.129777	0.199101	0.263546	0.271437	0.328265	0.267746	0.2832	0.2825	0.34107	0.354305	0.270512	0.314631	0.273143	0.322301	0.34657	0.372006	0.256178	0.320671	0.485531	0.537129	0.463879	0.459003	0.473349	0.478174	0.497926	0.487729	0.46507	0.65093	1	0.578777	0.579728	0.609181	0.617849	0.607501	0.419292	0.468062	0.480789	0.380066	0.399804	0.438908	0.532435	0.517913	0.562349	0.553547	0.622068	0.615071	0.548096	0.507618	0.44925	0.454893	0.498035	0.469889	0.42385	0.442902	0.541685	0.474173	0.264706	0.306613	0.31729	0.387459	0.448064	0.377919	0.425566	0.296177	0.282919	0.3902	0.399468	0.396753	0.373748	0.413963	0.364724	0.197167	0.207379	0.19851	0.228289	0.347301	0.395454	0.301635	0.307062	0.223725	0.294126	0.33302	0.328993	0.262682	0.338765	0.272838	0.288083	0.350064	0.330212	0.273306	0.288972	0.177395	0.0626806	0.0949549	0.0662588	-0.00639177	0.00754707	-0.00581575	0.00198664	0.0132027	-0.103571	-0.138498	-0.138653	-0.0914202	-0.0491065	-0.0862703	-0.0255344	-0.161939	-0.109389	-0.0844125	-0.084614	-0.0974186	-0.0891798	-0.0202724	-0.091974	-0.037427	-0.0286298	-0.0775137	-0.104544	-0.0792782	-0.176101	-0.125324	-0.212391	-0.141669	-0.00891698	-0.0794367	-0.0426199	-0.0288312	-0.0453378	0.00194397	-0.00504062	0.0110892	0.0203379	-0.138541	-0.140881	-0.194755	-0.223411	-0.207882	-0.182316	-0.191666	-0.156839	-0.0682155	-0.0375996	-0.12287	-0.119217	-0.0933475	-0.113258	-0.172194	-0.154693	-0.120359	-0.118937	-0.0475065	-0.0262283	-0.0866622	-0.0462207	-0.0629946	-0.105358	-0.0692337	-0.0596574	-0.12643	-0.0869442	-0.100205	-0.445015	-0.155873	-0.164427	-0.120885	122
aparc_surfarea_postcentral_L	0.105678	0.0895328	0.0356253	0.0448458	0.0151219	0.107675	0.115514	0.0301723	0.00942244	0.044134	0.0433512	-0.0121187	0.0372357	-0.00179863	-0.00330137	0.00534543	-0.00846755	-0.0162904	0.188477	0.0996803	0.132419	0.128151	0.127742	0.23828	0.209556	0.204523	0.236221	0.189539	0.196884	0.244757	0.224031	0.292862	0.248806	0.121778	0.106617	0.185858	0.193003	0.222249	0.200785	0.424486	0.454375	0.336506	0.351572	0.473697	0.472364	0.436199	0.447891	0.472844	0.456051	0.462256	0.443768	0.427714	0.48579	0.381754	0.411453	0.388285	0.390614	0.377182	0.410616	0.375299	0.330878	0.408057	0.361401	0.474228	0.476353	0.440537	0.45132	0.476859	0.476022	0.402836	0.396593	0.457396	0.428221	0.557671	0.507427	0.836147	0.603221	0.418181	0.421112	0.412639	0.392507	0.401458	0.370407	0.371568	0.350745	0.251958	0.228963	0.322935	0.326704	0.27069	0.244781	0.433695	0.381514	0.40531	0.177376	0.194596	0.289546	0.289117	0.289227	0.24037	0.323872	0.260985	0.375725	0.446289	0.258272	0.309705	0.290431	0.319598	0.333543	0.350753	0.291367	0.38351	0.585295	0.620736	0.580999	0.602796	0.49183	0.508569	0.512604	0.519024	0.507554	0.557811	0.578777	1	0.752636	0.727002	0.679857	0.652407	0.519088	0.560422	0.545494	0.483447	0.503268	0.556627	0.557995	0.576674	0.55942	0.60265	0.607817	0.610435	0.597372	0.593508	0.529525	0.536795	0.534923	0.534949	0.462422	0.465618	0.567393	0.518523	0.342044	0.378566	0.356549	0.392107	0.465202	0.377863	0.455296	0.320572	0.33047	0.405182	0.446401	0.386033	0.381028	0.377418	0.417876	0.189013	0.226923	0.228611	0.271283	0.477247	0.469279	0.369395	0.369458	0.29057	0.348177	0.408244	0.422975	0.356101	0.423748	0.246647	0.265819	0.336194	0.335527	0.326843	0.302338	0.245009	0.165131	0.157761	0.144718	0.113973	-0.0395919	-0.0420091	-0.0194392	-0.00224172	-0.0804697	-0.114787	-0.147664	-0.132503	-0.106275	-0.0496574	-0.00419829	-0.202948	-0.110068	-0.0532034	-0.0782952	-0.106028	-0.123316	-0.100812	-0.0836538	-0.0471437	-0.0107222	-0.0375809	-0.121544	-0.148309	-0.165065	-0.158465	-0.223088	-0.189554	0.0280017	-0.0674442	-0.0680079	-0.0353485	-0.057441	0.00685807	0.0251412	0.0130674	-0.0144603	-0.10677	-0.0679915	-0.0991513	-0.133801	-0.131118	-0.145116	-0.187468	-0.182537	-0.0622332	-0.0653785	-0.177969	-0.122135	-0.113943	-0.129907	-0.19114	-0.204071	-0.131574	-0.129442	-0.0917311	-0.0816587	-0.0651488	-0.0489568	-0.109934	-0.0650406	-0.0447865	-0.0701934	-0.15114	-0.0842961	-0.0866562	-0.466446	-0.198979	-0.16488	-0.180805	123
aparc_surfarea_postcentral_R	0.108818	0.0871469	0.0308698	0.0601454	-0.0019005	0.118294	0.111371	0.00639285	0.019122	0.0534982	0.0432085	0.00830877	0.0156758	0.0344534	0.00982438	-0.0108795	0.00780483	-0.000323312	0.18084	0.125909	0.148656	0.152845	0.131735	0.238285	0.230641	0.218913	0.227657	0.173495	0.194169	0.206779	0.202513	0.264571	0.243205	0.131903	0.120302	0.189494	0.18741	0.231263	0.214591	0.394508	0.422366	0.306052	0.301579	0.467416	0.463494	0.430176	0.448125	0.475704	0.466878	0.484183	0.435967	0.434743	0.457527	0.369707	0.415198	0.344382	0.366887	0.38792	0.358025	0.384228	0.339294	0.412452	0.336654	0.456575	0.503757	0.437964	0.435648	0.451548	0.56652	0.40908	0.395663	0.439325	0.434166	0.526396	0.53048	0.632652	0.813034	0.379503	0.393341	0.381425	0.402668	0.406182	0.37754	0.337607	0.350889	0.237593	0.241788	0.321086	0.336824	0.287306	0.249401	0.432744	0.380145	0.398551	0.185751	0.185255	0.301117	0.294683	0.295877	0.234588	0.248196	0.209187	0.335925	0.466749	0.236209	0.286167	0.283818	0.300575	0.307602	0.324922	0.290143	0.388409	0.566804	0.598767	0.565323	0.685975	0.526044	0.515415	0.51684	0.512532	0.500027	0.536601	0.579728	0.752636	1	0.683561	0.677646	0.650469	0.522843	0.504513	0.539734	0.492647	0.500274	0.527148	0.540484	0.574513	0.554397	0.572358	0.620798	0.584509	0.583777	0.622011	0.486207	0.517521	0.526692	0.527947	0.467269	0.461624	0.564746	0.522376	0.353404	0.335442	0.351956	0.37162	0.483191	0.360791	0.425217	0.298314	0.337663	0.381153	0.443785	0.369764	0.321242	0.372028	0.346645	0.225572	0.258822	0.259089	0.296197	0.446803	0.457328	0.35868	0.376473	0.282973	0.34194	0.395783	0.437247	0.340113	0.40745	0.241518	0.261217	0.321872	0.318575	0.313358	0.289882	0.237884	0.125055	0.115805	0.0824282	0.056143	-0.0275771	-0.0323616	-0.0109096	-0.00344429	-0.0779916	-0.103772	-0.170487	-0.125554	-0.0983071	-0.0686797	-0.0178185	-0.206765	-0.110604	-0.095858	-0.0567031	-0.122131	-0.105472	-0.133665	-0.0870765	-0.0532028	-0.0393151	-0.0644538	-0.124793	-0.108211	-0.171801	-0.146128	-0.2001	-0.172286	0.0139234	-0.0497796	-0.0437213	-0.018699	-0.0272469	-0.0247267	-0.0105619	0.0200623	-0.0224561	-0.0806724	-0.0845124	-0.104673	-0.113166	-0.128691	-0.106439	-0.221916	-0.163647	-0.0417181	-0.0794636	-0.168811	-0.106234	-0.101769	-0.112522	-0.180558	-0.178327	-0.140438	-0.14362	-0.0834939	-0.0841461	-0.0848271	-0.0518699	-0.0970443	-0.0856043	-0.0718568	-0.0826937	-0.143408	-0.0894559	-0.0812373	-0.467344	-0.180555	-0.190276	-0.195662	124
aparc_surfarea_precentral_L	0.142477	0.0918453	0.0390804	0.0881111	0.0601294	0.171434	0.179742	0.0406658	0.0241432	0.0371181	0.0118453	0.0376251	0.075265	0.0254823	0.0370866	0.0133513	-0.00332513	0.00229117	0.206726	0.14874	0.17236	0.155094	0.163431	0.24087	0.250556	0.250623	0.259542	0.162148	0.15538	0.204269	0.193345	0.26623	0.233618	0.0725249	0.0944307	0.165669	0.158817	0.204671	0.225291	0.404932	0.384221	0.290724	0.267127	0.464872	0.471308	0.4033	0.432658	0.462875	0.468366	0.497126	0.45958	0.406874	0.467299	0.35504	0.38353	0.32934	0.335044	0.310108	0.327569	0.328733	0.260716	0.372879	0.284381	0.399494	0.425318	0.351834	0.388356	0.344158	0.401503	0.487488	0.418744	0.438953	0.406755	0.711845	0.564192	0.574268	0.518291	0.383538	0.367279	0.34117	0.34691	0.403814	0.372724	0.37331	0.354711	0.259297	0.225182	0.300506	0.324935	0.268093	0.246475	0.448596	0.361984	0.371927	0.12116	0.164046	0.2672	0.284968	0.274703	0.209825	0.31379	0.265729	0.321588	0.410517	0.258109	0.28266	0.272897	0.301257	0.296516	0.322739	0.278624	0.360557	0.495728	0.564218	0.455091	0.53111	0.472378	0.512802	0.516455	0.653199	0.574182	0.602135	0.609181	0.727002	0.683561	1	0.803335	0.650245	0.470098	0.499395	0.507253	0.442992	0.448717	0.479921	0.560335	0.565984	0.576944	0.608408	0.673392	0.654052	0.528574	0.558651	0.493926	0.496948	0.50981	0.503244	0.455052	0.475743	0.566236	0.530871	0.31615	0.324503	0.331505	0.352861	0.441493	0.36992	0.430416	0.324076	0.327646	0.452898	0.473634	0.368356	0.378615	0.388426	0.422614	0.198893	0.216227	0.23585	0.25875	0.466662	0.454231	0.347893	0.305918	0.278622	0.311268	0.38599	0.366579	0.332089	0.382854	0.277333	0.302702	0.326073	0.327604	0.316209	0.329925	0.229035	0.160594	0.128165	0.119483	0.071561	-0.0496236	-0.04547	-0.00826505	-0.0129785	-0.0862237	-0.122088	-0.153701	-0.125891	-0.0825837	-0.132408	-0.0609154	-0.226301	-0.167869	-0.118032	-0.107297	-0.129589	-0.144673	-0.136331	-0.102355	-0.064739	-0.0266598	-0.058067	-0.170452	-0.141604	-0.207201	-0.174209	-0.231971	-0.175235	0.00856012	-0.118486	-0.0864772	-0.075359	-0.0821179	-0.0455223	-0.0444098	0.00702905	-0.0487351	-0.130547	-0.101116	-0.19435	-0.19895	-0.256654	-0.197647	-0.219702	-0.190358	-0.118772	-0.0854287	-0.205203	-0.171036	-0.158785	-0.184388	-0.213372	-0.221727	-0.180054	-0.184844	-0.102219	-0.101642	-0.0975664	-0.0959191	-0.129128	-0.121821	-0.0995254	-0.107059	-0.205977	-0.143319	-0.123131	-0.460785	-0.168997	-0.163634	-0.17405	125
aparc_surfarea_precentral_R	0.147726	0.0651201	0.039912	0.0722298	0.0608791	0.169799	0.177012	0.041034	0.00560714	0.0508933	0.0365945	0.102167	0.131445	0.060308	0.069297	0.0604623	0.057845	0.0632315	0.20635	0.168902	0.198162	0.213143	0.230883	0.306777	0.323928	0.281214	0.284938	0.104177	0.110065	0.131144	0.119504	0.202097	0.161341	0.0595814	0.0701026	0.161929	0.137535	0.154757	0.175891	0.340091	0.319274	0.234287	0.196074	0.427302	0.420441	0.394281	0.417087	0.442333	0.421578	0.436377	0.45252	0.415685	0.400598	0.321906	0.338469	0.288822	0.276585	0.246719	0.241126	0.26312	0.224958	0.330637	0.241608	0.352793	0.379856	0.332131	0.308938	0.331804	0.311893	0.407311	0.462093	0.42058	0.383555	0.527172	0.681153	0.520241	0.503159	0.341894	0.360646	0.333728	0.316137	0.360325	0.330349	0.310291	0.299335	0.196243	0.160888	0.246249	0.272589	0.220081	0.187401	0.415183	0.331345	0.34828	0.118995	0.165427	0.250441	0.239371	0.298843	0.249235	0.240525	0.19602	0.3389	0.405881	0.247174	0.287389	0.259973	0.297891	0.287778	0.297398	0.292907	0.373805	0.499021	0.505319	0.448847	0.455634	0.484506	0.483684	0.490362	0.578059	0.638308	0.597228	0.617849	0.679857	0.677646	0.803335	1	0.632195	0.412871	0.427213	0.464904	0.384477	0.411061	0.440893	0.533212	0.535633	0.594242	0.543976	0.6338	0.664474	0.498771	0.525943	0.456573	0.447982	0.502793	0.482299	0.44317	0.426556	0.547554	0.490689	0.308528	0.316666	0.334166	0.34129	0.449239	0.349935	0.406639	0.273513	0.295155	0.41	0.426471	0.406211	0.308366	0.415779	0.368565	0.224045	0.227309	0.243823	0.254682	0.427894	0.451147	0.324165	0.302662	0.27041	0.307583	0.363859	0.35873	0.322245	0.368781	0.269383	0.287251	0.322443	0.304441	0.285447	0.301215	0.195466	0.09203	0.0880293	0.0796021	0.0389231	-0.0294091	-0.0335904	-0.022961	-0.0200851	-0.104027	-0.149345	-0.155477	-0.135818	-0.0857443	-0.149683	-0.0624411	-0.245111	-0.175276	-0.157176	-0.148629	-0.174899	-0.170865	-0.166294	-0.110684	-0.0733861	-0.0558607	-0.0998916	-0.169552	-0.134791	-0.22038	-0.183944	-0.223987	-0.173973	-0.0388684	-0.144045	-0.106524	-0.0980482	-0.0979262	-0.0729186	-0.0710294	-0.0219415	-0.0653567	-0.148112	-0.116925	-0.21005	-0.247916	-0.258754	-0.282697	-0.246701	-0.229457	-0.122154	-0.119963	-0.220294	-0.193631	-0.185652	-0.194418	-0.257043	-0.247299	-0.210151	-0.223516	-0.136784	-0.139458	-0.140977	-0.137232	-0.153477	-0.153794	-0.148067	-0.139294	-0.220531	-0.162193	-0.165309	-0.468509	-0.162112	-0.157564	-0.172171	126
icv_mm3	0.258485	0.143901	0.105512	0.0920081	0.144341	0.309501	0.308375	-0.0341895	-0.0498971	0.07947	0.0719992	-0.0104219	0.0350083	0.00899493	-0.00878529	-0.0546083	-0.0682814	-0.0799517	0.358347	0.274487	0.301373	0.288716	0.264243	0.363614	0.416439	0.414985	0.439054	0.282895	0.292775	0.337918	0.33582	0.432263	0.423015	0.264864	0.250351	0.248242	0.273593	0.344987	0.314884	0.43054	0.431782	0.378425	0.366099	0.61641	0.641257	0.577927	0.618957	0.637322	0.632937	0.631867	0.618776	0.625233	0.644816	0.519699	0.537366	0.462293	0.509745	0.505688	0.504839	0.496596	0.4499	0.530157	0.464738	0.610122	0.621863	0.582563	0.583068	0.517483	0.530326	0.455977	0.460433	0.538343	0.532938	0.559242	0.542483	0.595861	0.580711	0.560797	0.568515	0.494336	0.508809	0.573311	0.545707	0.497838	0.507702	0.413002	0.39837	0.501977	0.527413	0.42484	0.387682	0.652768	0.586479	0.59825	0.304578	0.363757	0.434031	0.436163	0.386048	0.406276	0.398529	0.431133	0.469362	0.598401	0.297802	0.348613	0.36423	0.374307	0.355506	0.405406	0.250343	0.372686	0.567925	0.613546	0.574255	0.57972	0.598393	0.630264	0.659544	0.4865	0.489304	0.597264	0.607501	0.652407	0.650469	0.650245	0.632195	1	0.564373	0.575726	0.611524	0.554433	0.558179	0.607279	0.642569	0.663503	0.672837	0.68935	0.685298	0.691049	0.645523	0.658527	0.579257	0.608775	0.652223	0.674301	0.564082	0.591766	0.665732	0.611146	0.418069	0.470973	0.48359	0.537573	0.53879	0.459614	0.559291	0.379039	0.424098	0.427106	0.480521	0.496381	0.504284	0.428011	0.456896	0.317231	0.320408	0.297671	0.313825	0.551613	0.57277	0.45388	0.459687	0.409038	0.451562	0.439267	0.453172	0.424888	0.462845	0.469267	0.483846	0.389463	0.368158	0.37751	0.34598	0.314045	0.128005	0.201521	0.156776	0.114311	0.0766597	0.0618509	0.117838	0.13414	-0.135628	-0.15656	-0.185562	-0.0354556	-0.0694212	0.00244554	0.0680539	-0.101427	-0.0566836	-0.0153508	-0.120747	-0.147847	-0.128595	-0.144116	0.0100201	-0.00117834	0.0172492	-0.0303691	-0.0125226	-0.0237358	-0.101055	-0.049182	-0.181823	-0.0987604	0.066153	0.0584461	0.0742186	0.0387307	0.022702	0.130651	0.110981	0.120626	0.0984831	0.00864708	0.0241304	-0.0438959	-0.0196126	-0.0400046	-0.0540521	-0.114068	-0.0606123	0.0400852	0.012915	-0.0383406	0.0364664	0.0400135	0.0246639	-0.0561461	-0.0527749	0.0213208	0.0027975	0.151053	0.129336	0.107351	0.104615	0.0187495	-0.00292762	0.0298215	0.0373212	-0.0196992	0.0130889	-0.00792192	-0.629615	-0.21199	-0.231188	-0.279597	127
aparc_surfarea_inferiorparietal_L	0.110421	0.128246	0.0632774	0.0268008	-0.00729164	0.0744133	0.084143	-0.0313669	-0.0313729	0.0859196	0.0680815	-0.160372	-0.173557	-0.073359	-0.121978	-0.144497	-0.165762	-0.157581	0.120333	0.050883	0.0678144	-0.0112892	0.00641697	0.0819781	0.049221	0.0759075	0.0883792	0.305379	0.326201	0.394353	0.36583	0.435523	0.387179	0.25028	0.240293	0.219508	0.245592	0.319416	0.256009	0.604165	0.571842	0.553983	0.490411	0.463548	0.4506	0.483576	0.474938	0.5094	0.481171	0.43093	0.433453	0.491454	0.497208	0.445149	0.443405	0.476979	0.453231	0.883141	0.617887	0.5577	0.558562	0.484515	0.511568	0.567837	0.541666	0.504063	0.48234	0.385221	0.497837	0.360422	0.318652	0.355044	0.339165	0.423013	0.352693	0.44998	0.466178	0.495893	0.469704	0.444896	0.423191	0.404793	0.394041	0.414626	0.392021	0.355104	0.321015	0.350956	0.332179	0.295963	0.274919	0.373685	0.388108	0.385134	0.27936	0.317805	0.364913	0.329308	0.311608	0.255206	0.330032	0.280348	0.346287	0.427877	0.231749	0.250089	0.249775	0.276667	0.296644	0.342352	0.245056	0.286096	0.526944	0.535956	0.420045	0.537217	0.441779	0.425308	0.430897	0.394999	0.34898	0.393506	0.419292	0.519088	0.522843	0.470098	0.412871	0.564373	1	0.69489	0.566255	0.614332	0.66962	0.65228	0.5054	0.535379	0.534812	0.538523	0.46641	0.510511	0.585768	0.588862	0.531432	0.512519	0.521541	0.520963	0.46521	0.442684	0.543065	0.493544	0.39599	0.427726	0.376051	0.382266	0.438003	0.342068	0.400052	0.212811	0.244577	0.266237	0.329269	0.337511	0.34029	0.338738	0.366467	0.166951	0.195898	0.190887	0.224912	0.5226	0.483971	0.36999	0.364195	0.240021	0.310123	0.364164	0.393004	0.319695	0.364033	0.305236	0.328912	0.299868	0.304668	0.283883	0.235791	0.263087	0.15613	0.215411	0.175497	0.131824	0.0190519	-0.0024876	-0.0119269	0.0404397	-0.0378371	-0.0318947	-0.0482524	-0.0532793	-0.0441065	0.0209479	0.0302315	-0.0717247	0.0636335	0.0698959	0.0377402	-0.0158957	0.00322083	-0.0382686	0.0337544	0.0729883	0.0871584	0.0416828	0.00540346	-0.0225224	-0.0554517	-0.0669703	-0.133716	-0.0692668	0.21074	0.116403	0.105436	0.143952	0.0886905	0.108784	0.114906	0.136718	0.0634272	-0.0276676	0.0403396	-0.0329966	-0.0700666	-0.00386152	-0.038097	-0.0372437	-0.0177711	0.0507913	0.0281867	-0.0296955	0.0426036	0.0335601	0.037885	-0.0111337	-0.065924	0.0403664	0.0402236	0.0784144	0.0621707	0.151013	0.0940266	0.0247453	0.12146	0.101646	0.101739	0.0516286	0.104301	0.0493818	-0.398515	-0.131665	-0.0994376	-0.132903	128
aparc_surfarea_inferiorparietal_R	0.075363	0.0871724	0.0589979	0.0129558	-0.0152394	0.0364108	0.0356349	-0.0203422	-0.0533197	0.0655651	0.0265729	-0.132366	-0.104211	-0.101813	-0.118974	-0.111097	-0.145622	-0.143412	0.150865	0.0503469	0.0586289	0.016622	0.00253838	0.109015	0.0764142	0.103844	0.133563	0.278744	0.302293	0.376157	0.37365	0.430263	0.403109	0.209624	0.219404	0.196485	0.255748	0.294662	0.247744	0.565383	0.622966	0.506572	0.524353	0.463007	0.465234	0.486325	0.486624	0.500955	0.476849	0.443696	0.428074	0.481339	0.514721	0.518196	0.497454	0.461543	0.487702	0.606325	0.852589	0.522009	0.512771	0.534906	0.548277	0.513257	0.543298	0.462152	0.510906	0.503426	0.441213	0.370029	0.31117	0.334467	0.376308	0.42436	0.370593	0.486141	0.416385	0.463675	0.464947	0.422505	0.420291	0.393443	0.378344	0.409877	0.394519	0.327912	0.320751	0.323815	0.315158	0.278746	0.261147	0.371658	0.407393	0.408478	0.240128	0.296786	0.340128	0.349095	0.317343	0.276799	0.311136	0.286867	0.350967	0.425868	0.249728	0.285944	0.254117	0.274271	0.323249	0.340715	0.262252	0.311074	0.516516	0.598967	0.550929	0.478899	0.439979	0.431953	0.432028	0.417024	0.356254	0.403825	0.468062	0.560422	0.504513	0.499395	0.427213	0.575726	0.69489	1	0.602169	0.57991	0.633051	0.69371	0.597956	0.556681	0.548711	0.567663	0.50449	0.514005	0.559025	0.570548	0.539727	0.546614	0.511857	0.511066	0.460395	0.472408	0.550143	0.488399	0.370332	0.408466	0.3746	0.418834	0.437092	0.350444	0.396272	0.264471	0.260498	0.324593	0.319369	0.355162	0.34832	0.35013	0.349644	0.137674	0.137669	0.167893	0.190333	0.489724	0.478117	0.360172	0.338609	0.226197	0.27962	0.358979	0.357846	0.304596	0.329704	0.281256	0.320738	0.32037	0.344022	0.298695	0.244705	0.257005	0.156602	0.258461	0.217259	0.180468	-0.0137487	-0.064038	-0.0155148	0.0336135	-0.076122	-0.0448024	-0.0687101	-0.0452125	-0.00845181	0.0188784	0.0608939	-0.0491921	0.0268009	0.0512882	0.0130361	0.0101645	-0.0527411	-0.00516854	-0.00242682	0.0837713	0.0829694	0.0627491	-0.0372653	-0.0287822	-0.091974	-0.0687824	-0.1434	-0.0792502	0.163428	0.0435442	0.0748525	0.0864322	0.0788321	0.0788056	0.103558	0.112685	0.0564276	-0.0227424	-0.0259672	-0.0624318	-0.05721	-0.0400873	-0.0198286	-0.0707148	-0.000561798	0.0355883	0.0268463	-0.0346491	0.0157348	0.00955049	-0.00396414	-0.0495394	-0.0686476	0.0143919	0.00705003	0.030747	0.0473513	0.100309	0.132324	0.0867911	0.0620306	0.131996	0.0752711	0.00715111	0.0929068	0.097851	-0.458144	-0.121666	-0.128399	-0.118391	129
aparc_surfarea_inferiortemporal_R	0.0667729	0.0764533	0.041896	0.00209296	-0.0192693	0.022592	0.0384681	-0.0604648	-0.0465855	0.089152	0.043599	-0.216289	-0.184808	-0.138351	-0.184568	-0.161095	-0.185973	-0.188888	0.109919	0.0372365	0.0341208	-0.000391778	-0.0606241	0.109167	0.0563143	0.102548	0.0974086	0.333954	0.369929	0.459475	0.480181	0.535364	0.523833	0.311338	0.326917	0.303321	0.332032	0.415892	0.427279	0.465236	0.459221	0.421485	0.410949	0.523285	0.550492	0.510992	0.553397	0.554681	0.537927	0.526485	0.516151	0.5277	0.550903	0.523952	0.497464	0.497505	0.567876	0.50535	0.54867	0.631686	0.553712	0.869244	0.592797	0.564852	0.571053	0.500366	0.509931	0.518319	0.519827	0.431508	0.40417	0.377996	0.411839	0.457307	0.434604	0.493208	0.478088	0.498597	0.501518	0.450292	0.469911	0.43907	0.457847	0.455275	0.461638	0.387938	0.403025	0.364928	0.403209	0.353295	0.320165	0.416947	0.460524	0.45878	0.289712	0.310011	0.406301	0.393186	0.343841	0.330577	0.376417	0.37733	0.363901	0.477586	0.281652	0.278554	0.29385	0.302328	0.322569	0.360818	0.287068	0.347661	0.5317	0.553458	0.557344	0.549498	0.509763	0.503231	0.505595	0.464316	0.440685	0.425882	0.480789	0.545494	0.539734	0.507253	0.464904	0.611524	0.566255	0.602169	1	0.707895	0.678498	0.757723	0.596838	0.534715	0.567362	0.601659	0.562814	0.577126	0.601687	0.593488	0.59724	0.654887	0.548561	0.606183	0.515112	0.5107	0.597342	0.547647	0.425029	0.432614	0.411072	0.416353	0.486387	0.426097	0.49414	0.312715	0.365628	0.342322	0.414962	0.401666	0.437975	0.369247	0.423402	0.233869	0.23131	0.277691	0.289347	0.507148	0.522348	0.417259	0.383936	0.31419	0.377976	0.430891	0.417021	0.379762	0.433172	0.275028	0.300265	0.456255	0.498278	0.384403	0.408717	0.308299	0.159859	0.263561	0.221709	0.18769	-0.0148362	-0.0389607	0.0255076	0.0503664	0.0368233	0.0694316	-0.0734921	-0.0295905	-0.00902149	0.0535948	0.0936106	-0.0141621	0.00949073	0.0885124	0.0323528	-0.0110505	-0.0132436	-0.0421364	0.0367946	0.0883748	0.0892202	0.126547	-0.00169428	-0.0171068	-0.0550314	-0.0225714	-0.0991219	-0.0474113	0.224422	0.103475	0.116923	0.184605	0.175647	0.131607	0.127896	0.13106	0.0643894	0.0132946	0.0315153	-0.0379511	-0.033426	-0.00850648	0.00786567	-0.0536908	0.0197508	0.0789857	0.0450029	-0.0280473	0.0214806	0.0261788	0.0471614	6.13494e-05	-0.00875526	0.0451949	0.0844724	0.0794802	0.106297	0.117072	0.150473	0.105181	0.0839793	0.147646	0.113037	0.0358238	0.132833	0.15453	-0.455515	-0.158379	-0.14902	-0.153064	130
aparc_surfarea_inferiortemporal_L	0.0315853	0.102015	0.0337921	0.0125802	-0.0429219	0.00119519	0.0254192	-0.0730322	-0.0721685	0.0432227	0.0567143	-0.210158	-0.230819	-0.154509	-0.181656	-0.211757	-0.22865	-0.218354	0.116402	0.00655935	0.00491549	-0.0742203	-0.0468801	0.065811	0.0372793	0.0727623	0.102787	0.320862	0.320454	0.488812	0.454958	0.535975	0.470395	0.327064	0.284971	0.312216	0.310748	0.427758	0.337717	0.429304	0.492066	0.402447	0.440785	0.493612	0.488114	0.472244	0.479051	0.534349	0.492864	0.484737	0.447745	0.536086	0.505289	0.474506	0.476304	0.531067	0.487054	0.578026	0.540813	0.873387	0.654148	0.619217	0.569176	0.550687	0.51849	0.482231	0.478698	0.415115	0.503	0.409352	0.345882	0.345899	0.321783	0.420699	0.349887	0.437614	0.431278	0.477296	0.451891	0.400811	0.448753	0.419053	0.408394	0.449693	0.427492	0.360478	0.339112	0.373969	0.372366	0.314984	0.289629	0.35877	0.417036	0.414167	0.293925	0.30121	0.367503	0.337843	0.330185	0.30616	0.309025	0.315158	0.293577	0.420343	0.252455	0.224326	0.261602	0.244876	0.284112	0.325956	0.268631	0.317077	0.489196	0.514561	0.427341	0.526765	0.457113	0.439518	0.449317	0.408856	0.366543	0.386304	0.380066	0.483447	0.492647	0.442992	0.384477	0.554433	0.614332	0.57991	0.707895	1	0.775993	0.69945	0.480145	0.526865	0.560412	0.541787	0.493679	0.501402	0.553302	0.537764	0.61242	0.538794	0.513594	0.528822	0.475625	0.459527	0.578302	0.50288	0.432898	0.436057	0.413191	0.402048	0.464333	0.37569	0.451369	0.216539	0.315122	0.242148	0.343528	0.370357	0.362436	0.340333	0.347274	0.185495	0.201244	0.228789	0.246228	0.475801	0.450714	0.372819	0.3692	0.260944	0.31553	0.373629	0.391335	0.326637	0.359791	0.263729	0.290186	0.39427	0.382421	0.35338	0.300936	0.302153	0.175846	0.235178	0.202154	0.179656	-0.00889365	-0.00359705	0.0236147	0.0536601	0.0745895	0.0497533	-0.0265362	-0.0437538	-0.0182854	0.0818067	0.0959017	0.00666169	0.112915	0.0909405	0.0805294	0.038341	0.0373773	0.00125368	0.0495633	0.09526	0.137725	0.0929451	-0.00331194	-0.0461121	-0.0430091	-0.00665383	-0.103733	-0.0344525	0.263152	0.171216	0.126441	0.250947	0.162285	0.141934	0.140056	0.136739	0.0725693	0.0207901	0.0232708	-0.0273617	-0.0318392	0.0255774	-0.00232405	0.0237519	0.0201247	0.114829	0.0372396	-0.00917259	0.102122	0.0394423	0.0916451	0.0470584	-0.0141758	0.116935	0.0961354	0.11107	0.0983988	0.173967	0.144846	0.0978838	0.154444	0.142004	0.14021	0.119908	0.210258	0.132646	-0.393223	-0.17958	-0.123372	-0.139158	131
aparc_surfarea_middletemporal_L	0.030544	0.0603744	0.026927	-0.0138371	-0.0828013	-0.0577971	-0.046832	-0.0525153	-0.0754215	0.0620203	0.0592724	-0.2079	-0.212951	-0.102836	-0.149635	-0.175182	-0.205605	-0.200562	0.12697	0.036213	0.0556614	-0.0382926	-0.0170648	0.056961	0.048745	0.0902171	0.119992	0.308057	0.297568	0.469269	0.455444	0.528459	0.47683	0.248561	0.243258	0.26033	0.273927	0.294819	0.27805	0.607967	0.5706	0.567782	0.511168	0.479119	0.486039	0.483372	0.460533	0.53141	0.494036	0.490188	0.457237	0.544958	0.514284	0.580751	0.534974	0.465919	0.476578	0.612015	0.580015	0.672567	0.851804	0.580352	0.651002	0.524211	0.516153	0.462116	0.468023	0.468659	0.510415	0.414877	0.366615	0.344233	0.337727	0.424438	0.383485	0.462645	0.44467	0.466712	0.442363	0.43823	0.462336	0.414128	0.420116	0.430677	0.412858	0.341424	0.337671	0.344976	0.360627	0.315388	0.286312	0.369879	0.435245	0.436021	0.299912	0.298058	0.396932	0.361809	0.334413	0.311571	0.335581	0.317054	0.344651	0.456106	0.282885	0.292023	0.312155	0.279148	0.338976	0.352963	0.271705	0.336072	0.493377	0.520056	0.487107	0.542858	0.443247	0.430923	0.45412	0.420641	0.388811	0.373834	0.399804	0.503268	0.500274	0.448717	0.411061	0.558179	0.66962	0.633051	0.678498	0.775993	1	0.786293	0.630824	0.613354	0.569183	0.549049	0.506303	0.513318	0.533207	0.552127	0.519496	0.527384	0.526067	0.50988	0.504549	0.490668	0.574351	0.502528	0.450201	0.431384	0.406204	0.401792	0.460023	0.387599	0.456985	0.242253	0.330379	0.267865	0.353456	0.384253	0.37295	0.35331	0.378384	0.138303	0.174509	0.200444	0.227624	0.479403	0.454223	0.372916	0.374161	0.238242	0.297829	0.387861	0.412177	0.320159	0.357795	0.246997	0.283171	0.3337	0.347196	0.196026	0.208369	0.323333	0.187071	0.24665	0.211709	0.176165	-0.0571509	-0.0396639	-0.0154366	0.0204683	0.00061333	0.000489654	-0.0205997	-0.0397208	-0.020735	0.0690957	0.113722	0.0170442	0.102853	0.114192	0.0588385	0.00441817	-0.0201737	-0.0324329	0.0477612	0.0745069	0.126291	0.0935378	-0.00576696	-0.0397159	-0.0337824	-0.0238022	-0.123879	-0.0622037	0.248778	0.138917	0.11494	0.235071	0.168065	0.114088	0.11397	0.0976729	0.0417925	0.0266411	0.0359252	-0.0184879	-0.0389448	0.0268543	0.00360892	-0.00371224	0.00596752	0.0890825	0.0348376	-0.00817593	0.0900445	0.0531894	0.0860149	0.0270197	-0.0208294	0.084508	0.0729168	0.0645405	0.065989	0.15737	0.113798	0.0726172	0.15027	0.141949	0.127305	0.128485	0.184863	0.116664	-0.378173	-0.168978	-0.163056	-0.178899	132
aparc_surfarea_middletemporal_R	0.00998583	0.0606436	0.00594566	-0.00882487	-0.0673551	-0.0479656	-0.0561256	-0.00372285	-0.062644	0.0679033	0.0295908	-0.1989	-0.152462	-0.130504	-0.145867	-0.159492	-0.163278	-0.15471	0.135866	0.0356882	0.0491368	-0.00326663	-0.0413686	0.101295	0.0528227	0.119586	0.134512	0.278819	0.324566	0.424956	0.433767	0.495057	0.467935	0.247764	0.256322	0.228357	0.264744	0.311698	0.232723	0.572531	0.655405	0.53153	0.579816	0.489761	0.508031	0.510021	0.560638	0.545545	0.550576	0.49761	0.497402	0.53867	0.5643	0.560295	0.600206	0.480985	0.47073	0.579405	0.620573	0.614378	0.666076	0.654215	0.834244	0.530703	0.541524	0.473513	0.479628	0.508795	0.522897	0.415839	0.382462	0.363204	0.364471	0.434575	0.401154	0.514511	0.481245	0.493229	0.474113	0.441725	0.463624	0.430479	0.432327	0.430305	0.432266	0.333774	0.351317	0.342245	0.364193	0.345348	0.320135	0.400708	0.485675	0.484238	0.317163	0.319559	0.389561	0.398408	0.332543	0.305721	0.359882	0.351891	0.371577	0.472368	0.306872	0.323262	0.331355	0.334288	0.362882	0.398759	0.302457	0.37737	0.523439	0.54703	0.54319	0.559046	0.494171	0.474917	0.480858	0.443544	0.41856	0.411058	0.438908	0.556627	0.527148	0.479921	0.440893	0.607279	0.65228	0.69371	0.757723	0.69945	0.786293	1	0.633055	0.682066	0.5775	0.613073	0.549012	0.577248	0.567159	0.579803	0.559957	0.506774	0.543377	0.613453	0.517542	0.531679	0.589219	0.545926	0.47033	0.453707	0.405475	0.409562	0.485763	0.408834	0.497629	0.282255	0.325163	0.298823	0.364903	0.378268	0.4054	0.354286	0.399202	0.178722	0.196076	0.219316	0.251785	0.502572	0.490331	0.414219	0.403467	0.277752	0.320431	0.429725	0.435902	0.351497	0.377595	0.236791	0.286272	0.368418	0.378696	0.287785	0.186262	0.322487	0.172725	0.239833	0.212813	0.183936	-0.0184878	-0.0361551	0.00274457	0.0322053	-0.0504306	-0.0182991	-0.0660614	-0.0111552	-0.0207172	0.0915701	0.123739	0.0375046	0.0609859	0.124749	0.00511554	0.00447459	-0.059852	-0.040997	0.0319544	0.0894978	0.0851087	0.093066	-0.0129617	-0.0332462	-0.0730948	-0.0396037	-0.119398	-0.0314328	0.197157	0.0919409	0.116741	0.143356	0.137029	0.115225	0.115051	0.101626	0.0612136	0.027606	0.0572215	-0.041517	-0.0517899	-0.0106655	-0.0080991	-0.0492314	0.0162313	0.0795073	0.0623772	-0.0204967	0.0344205	0.0320731	0.0514107	-0.031186	-0.0426543	0.0387382	0.0659911	0.0377891	0.0641353	0.114253	0.118493	0.104524	0.101923	0.163224	0.100097	0.0825803	0.138199	0.142057	-0.413165	-0.195315	-0.168698	-0.184981	133
aparc_surfarea_superiortemporal_L	0.113724	0.0983794	0.0737553	0.0656997	0.0249552	0.0879671	0.0834934	-0.0202608	-0.0664826	0.0869261	0.022036	-0.103717	-0.0655356	-0.0808082	-0.100507	-0.0849107	-0.100792	-0.10495	0.177597	0.0944865	0.138479	0.0317806	0.0426088	0.212342	0.15743	0.161823	0.185001	0.30183	0.283698	0.383297	0.378436	0.46091	0.425148	0.24384	0.246375	0.224373	0.25576	0.254972	0.268692	0.528196	0.513679	0.476938	0.403827	0.57776	0.579015	0.500333	0.527923	0.586151	0.538206	0.523534	0.490772	0.53536	0.5488	0.811998	0.633118	0.437625	0.485702	0.426272	0.493582	0.429226	0.508347	0.503085	0.463745	0.49011	0.503639	0.440127	0.446154	0.566772	0.504409	0.389029	0.361532	0.398977	0.421325	0.459459	0.436841	0.485609	0.449959	0.487396	0.489344	0.411021	0.43546	0.43533	0.416347	0.450165	0.427918	0.366821	0.355279	0.383728	0.412605	0.327009	0.294878	0.420586	0.429294	0.4494	0.249353	0.282111	0.408843	0.380672	0.401292	0.383624	0.366805	0.380566	0.344567	0.463704	0.24268	0.255898	0.25766	0.277852	0.311486	0.344642	0.26587	0.336066	0.486833	0.515281	0.632902	0.579937	0.547927	0.577976	0.580416	0.462062	0.445297	0.460769	0.532435	0.557995	0.540484	0.560335	0.533212	0.642569	0.5054	0.597956	0.596838	0.480145	0.630824	0.633055	1	0.769583	0.626649	0.633186	0.598184	0.602656	0.544484	0.578663	0.528791	0.583731	0.552159	0.58312	0.543799	0.553831	0.634201	0.55316	0.42369	0.421105	0.404194	0.448954	0.516721	0.409635	0.485737	0.557794	0.48473	0.651819	0.592279	0.501484	0.472682	0.455012	0.457819	0.184921	0.211144	0.22294	0.260761	0.506551	0.519805	0.345666	0.366741	0.298439	0.371976	0.376146	0.40174	0.340564	0.419102	0.34831	0.367141	0.37055	0.380303	0.222348	0.266481	0.27345	0.173421	0.191226	0.180572	0.122376	-0.0230177	-0.0272267	0.060498	0.064775	-0.0747942	-0.0833526	-0.132654	-0.0666669	-0.054311	-0.0439806	0.0265945	-0.118002	-0.0503874	-0.0372694	-0.0536184	-0.078946	-0.0327373	-0.0559178	-0.00333598	0.0360426	0.0721097	0.0257326	-0.0557486	-0.0622107	-0.106353	-0.0996891	-0.196329	-0.132533	0.137118	0.0659694	0.0783007	0.108922	0.0789191	0.0946964	0.0886237	0.0527913	0.0290812	-0.0185633	-0.0187627	-0.0648291	-0.0961537	-0.0619829	-0.0737188	-0.108644	-0.078327	0.00630892	-0.0420323	-0.0924083	-0.0328121	-0.0549537	-0.038029	-0.0786625	-0.112622	-0.00152281	-0.0331507	0.0400064	0.0436028	0.0721155	0.0362889	0.0094143	0.0452472	0.0512371	0.0734161	-0.000469294	0.0480895	0.0269721	-0.465343	-0.211867	-0.181629	-0.215094	134
aparc_surfarea_superiortemporal_R	0.126797	0.0785649	0.0725202	0.0928895	0.0380453	0.0807053	0.0697238	-0.0104097	-0.0778404	0.0316966	0.0600961	-0.0818572	-0.045964	-0.059799	-0.0984343	-0.118102	-0.116817	-0.110159	0.214805	0.117495	0.130387	0.0799888	0.0300307	0.186446	0.173989	0.176993	0.178043	0.272963	0.285967	0.355055	0.362331	0.418653	0.41334	0.240214	0.231489	0.232887	0.261782	0.278384	0.215979	0.48421	0.592345	0.429087	0.485275	0.596183	0.611321	0.492608	0.560201	0.555765	0.554145	0.536853	0.531396	0.520543	0.546486	0.624535	0.814082	0.427659	0.451388	0.465672	0.472685	0.464258	0.485675	0.444493	0.519395	0.507497	0.534171	0.454312	0.463463	0.513905	0.587846	0.400078	0.394548	0.428595	0.426388	0.491063	0.460116	0.517746	0.511877	0.462563	0.418857	0.43393	0.431189	0.421552	0.409406	0.40422	0.410739	0.333626	0.337145	0.340939	0.369484	0.337499	0.30913	0.444268	0.461453	0.462941	0.292672	0.281755	0.385736	0.372703	0.375932	0.367059	0.390755	0.395181	0.374637	0.46255	0.294889	0.333528	0.338012	0.34306	0.377517	0.407235	0.285864	0.387736	0.490721	0.509367	0.578034	0.65082	0.520046	0.605156	0.614706	0.452536	0.456259	0.487094	0.517913	0.576674	0.574513	0.565984	0.535633	0.663503	0.535379	0.556681	0.534715	0.526865	0.613354	0.682066	0.769583	1	0.582988	0.617622	0.612325	0.643093	0.566641	0.593902	0.531751	0.543641	0.54024	0.623104	0.510946	0.533589	0.600238	0.561903	0.433921	0.410139	0.412882	0.42478	0.48575	0.408866	0.50346	0.4918	0.554434	0.557168	0.653006	0.474169	0.476432	0.424661	0.46804	0.147958	0.165415	0.163845	0.187999	0.46683	0.424161	0.322137	0.343228	0.245299	0.315218	0.330062	0.362149	0.307141	0.360566	0.316216	0.335393	0.364833	0.337514	0.271644	0.197821	0.247347	0.126949	0.155497	0.141422	0.0846395	0.0100228	0.00140029	0.0192377	0.0542318	-0.0725434	-0.0519027	-0.139136	-0.0482313	-0.0641687	0.00152527	0.0642632	-0.097554	-0.0333571	-0.00539547	-0.0309322	-0.0589043	-0.0453854	-0.0564734	-0.00455337	0.0238434	0.049499	0.0329334	-0.0136281	-0.0500504	-0.101376	-0.0922839	-0.181951	-0.0938077	0.101558	0.0572182	0.0834232	0.0757549	0.0795075	0.100037	0.105084	0.0803249	0.0580576	-0.0029597	0.0390505	-0.0514822	-0.0679514	-0.0334706	-0.0475106	-0.109614	-0.0389499	0.0184852	-0.0150745	-0.0695921	-0.0139085	-0.0313529	-0.00789805	-0.0874996	-0.107198	0.00491959	-0.00247392	0.0477039	0.0783044	0.0707795	0.0773262	0.00896761	0.0264917	0.0547182	0.0514066	-0.0199425	0.0394281	0.0271909	-0.425084	-0.214807	-0.199802	-0.212671	135
aparc_surfarea_rostralmiddlefrontal_L	0.142388	0.0999853	0.0807309	0.0691534	0.0928667	0.162065	0.194858	-0.0308514	-0.0176493	0.0951848	0.0172345	-0.0662947	-0.0139479	-0.00130414	-0.0495497	-0.0167814	-0.0457665	-0.0542256	0.183635	0.175064	0.157234	0.114461	0.125383	0.220878	0.216814	0.210865	0.227656	0.254357	0.263869	0.321373	0.286121	0.408417	0.338009	0.237865	0.219276	0.204139	0.205875	0.258199	0.235124	0.457185	0.435016	0.388795	0.346772	0.522882	0.505584	0.521656	0.559642	0.591962	0.574389	0.557857	0.529046	0.841271	0.702581	0.510316	0.459048	0.426182	0.409858	0.428104	0.437225	0.47765	0.446058	0.46291	0.420781	0.483212	0.521556	0.449665	0.470001	0.418203	0.431076	0.472351	0.431694	0.403394	0.40371	0.432951	0.466514	0.438709	0.434689	0.487097	0.466993	0.425397	0.436191	0.428007	0.396875	0.449633	0.407152	0.374412	0.321352	0.371557	0.371806	0.303734	0.285165	0.435223	0.431408	0.445076	0.254891	0.281901	0.427025	0.389092	0.358354	0.433244	0.318518	0.368974	0.393309	0.488912	0.358631	0.322858	0.357654	0.349141	0.355247	0.401164	0.322002	0.403092	0.534655	0.588227	0.501407	0.515133	0.571247	0.543829	0.523487	0.584719	0.538753	0.523398	0.562349	0.55942	0.554397	0.576944	0.594242	0.672837	0.534812	0.548711	0.567362	0.560412	0.569183	0.5775	0.626649	0.582988	1	0.800113	0.658027	0.654712	0.556237	0.596386	0.57041	0.530373	0.5807	0.592205	0.609324	0.559282	0.659777	0.594662	0.43464	0.437087	0.374472	0.41585	0.563436	0.454701	0.5218	0.351564	0.36011	0.435892	0.475764	0.567996	0.450713	0.416623	0.389584	0.239752	0.238962	0.284183	0.293204	0.536552	0.517644	0.392675	0.371243	0.35489	0.401814	0.424361	0.416339	0.404925	0.44709	0.353099	0.361428	0.393488	0.384063	0.286119	0.289886	0.267102	0.142357	0.205987	0.172763	0.115861	-0.0404772	-0.0509398	0.0376717	0.0622364	-0.0830753	-0.118308	-0.0948946	-0.0683846	-0.0159066	-0.0357715	0.000654178	-0.121938	-0.0539694	-0.0332677	-0.0714828	-0.0773059	-0.0892299	-0.0841115	-0.0201311	0.0393812	0.0217927	-0.0201471	-0.0672604	-0.0915966	-0.160575	-0.128096	-0.19429	-0.107534	0.0806672	0.0205273	0.0185103	0.0385604	-0.00685496	0.0442281	0.0374841	0.045365	0.0050791	-0.109163	-0.0669622	-0.126934	-0.152345	-0.115756	-0.0902932	-0.152278	-0.107471	0.0256499	0.000297432	-0.101281	-0.06702	-0.0784382	-0.080271	-0.0939879	-0.11466	-0.0658732	-0.0583876	-0.00227477	-0.00453972	0.0296438	0.0246785	-0.0456022	-0.0356433	-0.00912093	0.011928	-0.0371268	0.0296257	-0.0166817	-0.491694	-0.198674	-0.197161	-0.219081	136
aparc_surfarea_rostralmiddlefrontal_R	0.126524	0.0920328	0.0928554	0.0546692	0.0850682	0.161572	0.17581	-0.0335409	-0.0340828	0.0766675	0.0228579	-0.119603	-0.0400467	-0.0364857	-0.0902596	-0.0888641	-0.0864169	-0.093092	0.212734	0.128236	0.124633	0.118472	0.111765	0.20492	0.201909	0.202904	0.209693	0.291213	0.293761	0.341012	0.338202	0.41515	0.420486	0.224621	0.24987	0.245621	0.254886	0.255468	0.265408	0.46882	0.477479	0.401786	0.386919	0.514308	0.522284	0.532293	0.572251	0.591583	0.589929	0.569196	0.553754	0.687679	0.88663	0.508994	0.492337	0.422222	0.431279	0.445318	0.478564	0.46311	0.434296	0.510612	0.451567	0.533953	0.523042	0.499355	0.4967	0.47767	0.438302	0.499281	0.419176	0.45142	0.42791	0.490413	0.41784	0.51579	0.48847	0.48294	0.507614	0.459547	0.43917	0.442554	0.421533	0.455829	0.440149	0.365327	0.357892	0.383695	0.416312	0.328202	0.311793	0.441752	0.449152	0.469731	0.262018	0.310779	0.401874	0.406738	0.382361	0.38631	0.367286	0.402878	0.392938	0.469947	0.312424	0.314411	0.317907	0.322586	0.354086	0.380557	0.329274	0.424791	0.575964	0.586389	0.553893	0.512633	0.609248	0.537111	0.551132	0.58879	0.508681	0.540339	0.553547	0.60265	0.572358	0.608408	0.543976	0.68935	0.538523	0.567663	0.601659	0.541787	0.549049	0.613073	0.633186	0.617622	0.800113	1	0.658239	0.675023	0.613952	0.591119	0.560794	0.548251	0.598658	0.631279	0.562333	0.587212	0.650941	0.611946	0.429777	0.488342	0.42926	0.467893	0.575787	0.442686	0.521251	0.379096	0.40255	0.452731	0.519426	0.50247	0.493027	0.43714	0.424604	0.248822	0.271781	0.282355	0.332996	0.524613	0.547431	0.424257	0.432461	0.372886	0.428824	0.448376	0.475694	0.421294	0.47977	0.344566	0.379291	0.387779	0.397178	0.299959	0.300027	0.283355	0.152985	0.227386	0.205651	0.168452	0.00937209	-0.0353668	0.0641788	0.0627381	-0.0718745	-0.100538	-0.149587	-0.0765622	-0.0553303	-0.00917541	0.025285	-0.11697	-0.0542471	-0.0144169	-0.0297119	-0.0578653	-0.0652554	-0.0867024	-0.00775831	0.0190093	0.00370474	-0.0361878	-0.0580149	-0.0938202	-0.144165	-0.0999796	-0.197137	-0.119348	0.0826479	0.0107742	0.047487	0.0238511	0.037252	0.0665829	0.0599852	0.093225	0.0412502	-0.0441497	0.00447037	-0.0969921	-0.122915	-0.0902051	-0.109746	-0.137303	-0.0845741	0.0232198	0.0244134	-0.1006	-0.0550054	-0.0517595	-0.0473608	-0.0865165	-0.103676	-0.0444537	-0.0145268	0.0111818	0.0353752	0.0353154	0.0461144	-0.0085311	-0.0222448	0.0152879	0.00325557	-0.0296335	0.017084	-0.00657466	-0.494031	-0.196363	-0.202837	-0.228629	137
aparc_surfarea_superiorfrontal_L	0.114535	0.109437	0.108567	0.0987866	0.0539488	0.109998	0.143416	0.00824469	-0.0431437	0.0806751	0.0806649	-0.0691504	-0.011155	0.00949646	-0.0704786	-0.0634974	-0.0660729	-0.06512	0.17784	0.207905	0.150942	0.137458	0.129886	0.171311	0.185878	0.192024	0.203664	0.232718	0.223007	0.278213	0.273931	0.362297	0.338784	0.184126	0.19963	0.196304	0.214901	0.232905	0.26198	0.383365	0.417558	0.312841	0.324824	0.543909	0.531749	0.447608	0.530225	0.549068	0.544984	0.80313	0.62983	0.536664	0.549212	0.449968	0.468141	0.369856	0.402167	0.353583	0.387533	0.402681	0.383864	0.449207	0.387649	0.44808	0.489106	0.38917	0.441172	0.395662	0.446394	0.470793	0.451404	0.514496	0.460413	0.493295	0.488309	0.498427	0.484415	0.419859	0.392288	0.389136	0.423033	0.374035	0.374808	0.355454	0.348362	0.309741	0.294729	0.279577	0.294445	0.334971	0.305115	0.450045	0.407856	0.421359	0.212292	0.255009	0.350984	0.320643	0.331467	0.335373	0.355059	0.349651	0.365212	0.511715	0.392452	0.356039	0.486542	0.51922	0.348905	0.527917	0.251521	0.430452	0.472324	0.552624	0.483867	0.537381	0.574209	0.551269	0.549007	0.586258	0.562151	0.635111	0.622068	0.607817	0.620798	0.673392	0.6338	0.685298	0.46641	0.50449	0.562814	0.493679	0.506303	0.549012	0.598184	0.612325	0.658027	0.658239	1	0.822397	0.543298	0.582624	0.509951	0.533761	0.533523	0.599271	0.513698	0.505845	0.635285	0.585067	0.384837	0.406897	0.393316	0.435765	0.50169	0.449498	0.545183	0.354484	0.366408	0.444108	0.479153	0.458485	0.45174	0.410159	0.456025	0.203249	0.212634	0.2345	0.239224	0.468357	0.452891	0.337794	0.32007	0.270609	0.310818	0.361439	0.361951	0.335011	0.373533	0.218391	0.228018	0.374221	0.367886	0.278741	0.321157	0.124557	0.00754773	0.0892838	0.0713841	0.0403216	-0.0400741	-0.0103552	-0.00919875	0.0104677	-0.100188	-0.126681	-0.219724	-0.0944407	-0.0937218	-0.0524431	0.00102793	-0.134493	-0.0857234	-0.0468606	-0.0696171	-0.117167	-0.175282	-0.176056	-0.05388	-0.0201372	0.0288589	-0.00743258	-0.085264	-0.0945649	-0.137813	-0.108404	-0.200191	-0.135381	0.0735431	-0.0248534	0.00616053	-0.000650078	0.00443835	0.0182205	0.00402219	0.0515572	0.0014369	-0.0796449	-0.0770669	-0.143373	-0.140132	-0.161704	-0.109714	-0.163864	-0.116765	-0.040665	-0.0427015	-0.132679	-0.0822872	-0.0795018	-0.0727369	-0.205664	-0.195492	-0.0911313	-0.0716989	-0.0180096	-0.00833628	-0.0107298	-0.00112654	-0.047952	-0.0527724	-0.0330754	-0.0223714	-0.0591563	-0.0229658	-0.0355021	-0.449604	-0.224627	-0.288818	-0.274219	138
aparc_surfarea_superiorfrontal_R	0.150269	0.135115	0.111703	0.0844129	0.0686442	0.126738	0.162385	0.011648	-0.0246228	0.104526	0.0928958	-0.145021	-0.0392249	-0.0696867	-0.0953821	-0.0670366	-0.0602064	-0.0659878	0.181833	0.137232	0.120677	0.100286	0.0851952	0.152154	0.15313	0.156316	0.159213	0.306068	0.306303	0.325622	0.327395	0.389164	0.378327	0.22141	0.254139	0.249953	0.245895	0.280748	0.283847	0.425343	0.425398	0.357802	0.354375	0.577089	0.566446	0.529154	0.594796	0.604354	0.591337	0.703103	0.823388	0.576436	0.596212	0.488701	0.525988	0.430223	0.448754	0.430412	0.434336	0.437616	0.410075	0.492263	0.431142	0.52386	0.523878	0.465458	0.44541	0.441094	0.453118	0.477069	0.497419	0.548816	0.497811	0.551447	0.536955	0.547928	0.533054	0.45628	0.448206	0.474591	0.442508	0.426693	0.436249	0.415718	0.418545	0.353287	0.344247	0.340136	0.380066	0.378234	0.352278	0.483501	0.451659	0.465682	0.277969	0.317698	0.408569	0.377949	0.370989	0.37712	0.390816	0.372236	0.430529	0.484632	0.258514	0.448332	0.364177	0.406866	0.456601	0.435435	0.409648	0.526398	0.510286	0.509791	0.497264	0.51553	0.5817	0.573138	0.566851	0.551544	0.592541	0.621026	0.615071	0.610435	0.584509	0.654052	0.664474	0.691049	0.510511	0.514005	0.577126	0.501402	0.513318	0.577248	0.602656	0.643093	0.654712	0.675023	0.822397	1	0.589975	0.587894	0.549479	0.554324	0.568941	0.653984	0.532385	0.523	0.658652	0.605822	0.435412	0.447869	0.437174	0.451276	0.550259	0.377427	0.502873	0.390113	0.387491	0.43978	0.496383	0.469946	0.443773	0.42721	0.46129	0.209502	0.213621	0.230738	0.253298	0.490547	0.471239	0.34448	0.348861	0.292167	0.337043	0.360139	0.384467	0.352706	0.39209	0.275692	0.28241	0.367845	0.390638	0.314942	0.315284	0.172558	0.0516321	0.156908	0.142729	0.0938684	0.00318042	-0.0152419	0.0286029	0.0349818	-0.0621885	-0.0883479	-0.151529	-0.0562699	-0.0651733	0.0166121	0.0159758	-0.102082	-0.0659355	0.00483552	-0.0239969	-0.0484866	-0.115776	-0.111844	0.00610604	0.0685342	0.060746	0.0255173	-0.0295253	-0.050652	-0.0854624	-0.0478147	-0.14053	-0.0723717	0.0967456	0.0224634	0.0543421	0.0315577	0.0402806	0.0573287	0.0748549	0.0732551	0.0240663	0.00466955	0.062976	-0.0630138	-0.0966609	-0.0607564	-0.0900516	-0.0909358	-0.0468103	0.0157607	0.015937	-0.0687162	-0.024404	-0.0446133	0.00366879	-0.105297	-0.138342	-0.0160538	-0.00367845	0.0410088	0.0585039	0.0529363	0.0561891	0.0107856	-0.00358594	0.0241464	0.0271283	-0.0215741	0.0451804	0.0263166	-0.452165	-0.222956	-0.21015	-0.254217	139
aparc_surfarea_precuneus_L	0.12264	0.11909	0.0597584	0.0676241	0.03413	0.0947405	0.115075	-0.0654898	-0.0661922	0.097555	0.0805297	-0.174386	-0.152298	-0.0940487	-0.14085	-0.117478	-0.151225	-0.145021	0.158302	0.0493356	0.0425974	0.0473278	0.0276244	0.0973789	0.0948366	0.0747305	0.0710425	0.348527	0.360451	0.422956	0.384759	0.464321	0.432186	0.234324	0.244972	0.303638	0.306989	0.329075	0.318531	0.416389	0.407213	0.377919	0.339277	0.497078	0.523677	0.511849	0.522595	0.574666	0.519087	0.50324	0.517974	0.507348	0.565143	0.448484	0.457249	0.460106	0.457505	0.518959	0.498249	0.494435	0.449105	0.508204	0.421625	0.862545	0.731211	0.650532	0.613268	0.517748	0.488994	0.381528	0.392666	0.4536	0.454255	0.477965	0.430041	0.515499	0.507161	0.49747	0.512342	0.587974	0.531501	0.448023	0.433502	0.431392	0.409842	0.352882	0.343478	0.388993	0.379577	0.345068	0.315998	0.435878	0.432333	0.442693	0.266596	0.313853	0.386043	0.379792	0.363279	0.338652	0.373485	0.383844	0.498251	0.556721	0.255518	0.326348	0.278106	0.360764	0.361683	0.417633	0.28541	0.333922	0.713263	0.689551	0.571291	0.545534	0.503134	0.500951	0.53031	0.413443	0.421893	0.508169	0.548096	0.597372	0.583777	0.528574	0.498771	0.645523	0.585768	0.559025	0.601687	0.553302	0.533207	0.567159	0.544484	0.566641	0.556237	0.613952	0.543298	0.589975	1	0.827368	0.591806	0.578599	0.562156	0.575701	0.510294	0.523998	0.616793	0.547396	0.398805	0.445007	0.450253	0.444535	0.463366	0.350661	0.427543	0.332616	0.374592	0.379134	0.456189	0.420043	0.453594	0.407018	0.420389	0.284239	0.329634	0.311863	0.388639	0.516927	0.536331	0.423957	0.448056	0.316705	0.443666	0.447853	0.486683	0.407539	0.523881	0.286825	0.310427	0.362635	0.348776	0.343722	0.316513	0.239315	0.130255	0.225099	0.166189	0.104435	0.0373927	-0.00717817	-0.021891	0.0239405	0.00189036	-0.00264064	-0.110098	-0.0856491	-0.0406324	0.00523274	0.0391415	-0.103805	-0.00551791	0.0105194	0.00803284	-0.0350456	-0.00740354	-0.0377877	0.0392464	0.0517053	0.0483794	0.0175328	-0.00909542	-0.035056	-0.0742268	-0.0388079	-0.158958	-0.0632805	0.165519	0.0718744	0.0908942	0.100944	0.0799366	0.102018	0.0754443	0.114448	0.0618544	-0.0329562	0.013854	-0.0443739	-0.0738144	-0.00549801	-0.0472197	-0.0804383	-0.0478708	0.0552136	0.0413959	-0.0179699	0.0192404	0.0180369	0.0433537	-0.0121825	-0.0375733	0.0229991	0.0393741	0.0540194	0.0692574	0.0103154	0.0474985	0.0103642	0.0238516	0.0336063	0.0684818	0.0348929	0.0667468	0.0224845	-0.486239	-0.161901	-0.129094	-0.146037	140
aparc_surfarea_precuneus_R	0.122337	0.124678	0.0855353	0.0635887	0.0342088	0.110481	0.114436	-0.0576121	-0.057253	0.112683	0.0596452	-0.178531	-0.121434	-0.0828318	-0.1321	-0.103631	-0.134318	-0.116483	0.127558	0.0476009	0.0690332	0.033126	0.0226517	0.11126	0.0952411	0.111511	0.0919583	0.328359	0.358967	0.401622	0.387724	0.450667	0.414513	0.226783	0.230429	0.268572	0.253797	0.325123	0.315099	0.448424	0.432712	0.399601	0.351451	0.501801	0.520537	0.511549	0.531297	0.571433	0.538428	0.532669	0.511246	0.532773	0.53191	0.457075	0.474741	0.449793	0.473501	0.510391	0.506789	0.459752	0.452116	0.496273	0.426989	0.721802	0.863352	0.595337	0.639118	0.509179	0.55575	0.413008	0.373352	0.474554	0.413161	0.497397	0.482506	0.513689	0.521994	0.470797	0.495559	0.533095	0.544958	0.455531	0.45508	0.449927	0.431249	0.360965	0.354807	0.395323	0.389832	0.387085	0.358081	0.456619	0.436093	0.436132	0.280984	0.291049	0.396935	0.360471	0.365305	0.350602	0.350331	0.361835	0.438608	0.563407	0.24824	0.323231	0.26813	0.329407	0.369206	0.380976	0.312393	0.36723	0.652183	0.719426	0.580481	0.618212	0.52701	0.523076	0.534435	0.463581	0.403845	0.532977	0.507618	0.593508	0.622011	0.558651	0.525943	0.658527	0.588862	0.570548	0.593488	0.537764	0.552127	0.579803	0.578663	0.593902	0.596386	0.591119	0.582624	0.587894	0.827368	1	0.59994	0.590305	0.566956	0.596463	0.533686	0.507939	0.627767	0.577601	0.42925	0.444384	0.444656	0.411255	0.488546	0.348913	0.454881	0.357785	0.385158	0.418732	0.462373	0.437853	0.429952	0.420933	0.413502	0.237689	0.263297	0.27432	0.31648	0.501211	0.516625	0.379333	0.403953	0.288648	0.390291	0.407178	0.434937	0.377849	0.492165	0.301241	0.325143	0.378071	0.327045	0.34154	0.318739	0.269523	0.145745	0.232973	0.170451	0.116916	0.0023728	-0.0172488	-0.0246	-0.0265	-0.0331515	-0.0396542	-0.124464	-0.0981275	-0.0629866	-0.00610075	0.0374386	-0.108504	-0.0223345	-0.0118505	0.0172736	-0.046163	-0.00762468	-0.0261798	0.000677004	0.0470445	0.03057	0.0224543	-0.0401362	-0.0602066	-0.102792	-0.0632394	-0.158892	-0.0637445	0.135515	0.0449154	0.084402	0.0968307	0.0822715	0.0717284	0.0915839	0.0868946	0.0560726	-0.0386728	-0.0203416	-0.0558757	-0.0511884	-0.0214992	-0.000187084	-0.126487	-0.0489782	0.0201479	0.00894099	-0.0443322	-0.0027362	0.0266637	0.019376	-0.0340815	-0.0541254	-0.0043772	0.0279297	0.0436449	0.0597684	0.0341669	0.0197271	0.00391878	-0.00521248	0.0389328	0.0274765	-0.00405387	0.0332858	0.0239339	-0.488468	-0.211029	-0.152995	-0.156687	141
aparc_surfarea_fusiform_L	0.0786701	0.132887	0.0945952	0.0859166	0.0574619	0.116808	0.14489	-0.0296646	-0.0827608	0.136726	0.0904286	-0.226939	-0.188149	-0.15579	-0.194095	-0.146943	-0.17705	-0.151141	0.108429	0.0190046	0.0164598	-0.0574706	-0.0442266	0.0777381	0.0301788	0.041835	0.0537329	0.357917	0.365494	0.447001	0.398084	0.493184	0.425898	0.285879	0.272927	0.326208	0.329027	0.408051	0.338145	0.417185	0.410016	0.370265	0.337332	0.472627	0.469287	0.479297	0.471397	0.526711	0.470111	0.497462	0.48319	0.541858	0.517843	0.474387	0.448374	0.822067	0.566369	0.488763	0.497467	0.524499	0.448107	0.496974	0.418991	0.555109	0.538563	0.506734	0.522524	0.463417	0.454017	0.38627	0.338772	0.373414	0.361056	0.453508	0.41013	0.473707	0.448233	0.566486	0.527742	0.424492	0.422417	0.444494	0.428102	0.478178	0.447919	0.399886	0.368796	0.369298	0.370296	0.346493	0.329023	0.401721	0.413576	0.422064	0.336214	0.342317	0.386224	0.358971	0.340854	0.33326	0.305013	0.335518	0.325965	0.434874	0.223428	0.244333	0.230159	0.271682	0.288722	0.318417	0.256507	0.303213	0.518617	0.551996	0.485062	0.492641	0.450798	0.46675	0.468854	0.425859	0.384634	0.436328	0.44925	0.529525	0.486207	0.493926	0.456573	0.579257	0.531432	0.539727	0.59724	0.61242	0.519496	0.559957	0.528791	0.531751	0.57041	0.560794	0.509951	0.549479	0.591806	0.59994	1	0.67167	0.528861	0.528241	0.489946	0.486363	0.565526	0.497846	0.454783	0.436599	0.483057	0.482925	0.432254	0.346945	0.451013	0.30771	0.33804	0.350173	0.418272	0.390373	0.40233	0.380932	0.367365	0.207967	0.240457	0.238465	0.301853	0.603303	0.546321	0.379108	0.41805	0.296891	0.403877	0.421258	0.465811	0.355841	0.458295	0.273715	0.291781	0.413017	0.383137	0.419983	0.361434	0.253502	0.189689	0.234234	0.231861	0.168711	0.0241878	-0.0166915	0.0679748	0.0559489	0.0362503	0.0018702	-0.0718045	-0.0830051	-0.0506678	0.0231074	0.0329098	-0.079115	0.0111029	-0.00318937	0.0776526	-0.0223638	0.027226	-0.0195369	0.0272064	0.0710844	0.0745878	0.0564766	0.0258126	-0.00264406	-0.059586	0.000441862	-0.128384	-0.0655823	0.217244	0.1024	0.101594	0.159014	0.103887	0.115444	0.117997	0.0864399	0.0441189	0.00263763	0.0602264	-0.0649552	-0.0760412	0.0104943	-0.0202621	0.000757128	-0.00370018	0.0499502	0.0156841	-0.0196752	0.0304584	-0.0144432	0.07715	0.0241291	-0.0377405	0.0741453	0.0630886	0.105612	0.114332	0.112613	0.0805087	0.0174577	0.0867477	0.0951272	0.0784842	0.0663665	0.136873	0.0752073	-0.44902	-0.218867	-0.117294	-0.135253	142
aparc_surfarea_fusiform_R	0.153869	0.145011	0.0871731	0.0395058	0.0344877	0.0864724	0.120188	-0.00280798	-0.0616594	0.120723	0.0507883	-0.222285	-0.149724	-0.115317	-0.17952	-0.125628	-0.171155	-0.167912	0.149452	0.0246564	0.0159294	-0.00261396	-0.0555415	0.107487	0.0516075	0.0440464	0.0604908	0.383567	0.387374	0.411087	0.423986	0.472656	0.454004	0.281112	0.287255	0.320996	0.393462	0.391168	0.447701	0.425541	0.379093	0.371684	0.321898	0.506194	0.559995	0.510011	0.484218	0.523588	0.477266	0.51489	0.495413	0.492616	0.494537	0.489087	0.470666	0.556679	0.818385	0.460255	0.494601	0.47289	0.441664	0.531638	0.370395	0.530714	0.5569	0.483114	0.533112	0.483618	0.493773	0.351238	0.366129	0.395514	0.42119	0.469038	0.432757	0.482254	0.461533	0.516865	0.554466	0.451515	0.436446	0.451658	0.470633	0.459092	0.463564	0.402622	0.405953	0.396341	0.411138	0.396571	0.368905	0.443177	0.468604	0.478484	0.27103	0.320255	0.37387	0.366705	0.335109	0.351466	0.348393	0.355388	0.372762	0.460619	0.245354	0.2832	0.267564	0.299421	0.326802	0.35398	0.244664	0.298003	0.497227	0.562834	0.538032	0.535006	0.454377	0.483235	0.546909	0.382696	0.392627	0.421126	0.454893	0.536795	0.517521	0.496948	0.447982	0.608775	0.512519	0.546614	0.654887	0.538794	0.527384	0.506774	0.583731	0.543641	0.530373	0.548251	0.533761	0.554324	0.578599	0.590305	0.67167	1	0.546373	0.540857	0.47175	0.488926	0.54941	0.507298	0.42105	0.449363	0.470566	0.571654	0.414228	0.38492	0.482853	0.356897	0.383927	0.411667	0.455644	0.41816	0.431222	0.374053	0.411852	0.219269	0.219515	0.262661	0.281762	0.539586	0.599251	0.397562	0.345228	0.305691	0.414393	0.432547	0.398261	0.389093	0.465203	0.28475	0.307118	0.384919	0.409756	0.364178	0.456006	0.252393	0.175544	0.253336	0.209362	0.161127	-0.0144989	-0.0252772	0.0151813	0.0614164	0.0128111	0.0160925	-0.118155	-0.0821576	-0.0514951	-0.00611473	0.0462201	-0.0870513	-0.0598722	0.0039558	0.0324921	-0.0238732	0.00264609	-0.00277577	0.0255641	0.0627788	0.0821804	0.060731	-0.0340651	-0.0316277	-0.058074	-0.0243602	-0.124409	-0.108567	0.185342	0.10628	0.115258	0.159444	0.13427	0.10283	0.0871019	0.0916927	0.00279673	0.00433029	0.0344329	-0.0117136	0.014971	0.0263113	0.0226804	-0.0927012	-0.0146413	0.0340584	-0.000581255	-0.0473567	0.0293011	0.0185544	0.0415812	0.00846983	-0.0254427	0.0276203	0.050626	0.0814499	0.119444	0.0968185	0.12378	0.0202919	0.069147	0.0698756	0.0682033	0.023515	0.0848353	0.0874146	-0.495329	-0.214732	-0.14567	-0.153798	143
aparc_surfarea_medialorbitofrontal_L	0.241485	0.157235	0.126772	0.0961044	0.00932265	0.147645	0.16889	-0.0190894	-0.0670999	0.0553798	0.0302486	-0.154978	-0.0901159	-0.106273	-0.148912	-0.100102	-0.106514	-0.115081	0.167851	0.0603489	0.0834494	0.0805187	0.0556329	0.225501	0.178536	0.155972	0.162032	0.402228	0.403113	0.392706	0.37399	0.470971	0.429133	0.294117	0.269384	0.293336	0.25298	0.37481	0.306358	0.393162	0.358693	0.344708	0.302309	0.43325	0.540751	0.850606	0.58824	0.607734	0.557001	0.523074	0.517047	0.540325	0.548631	0.468495	0.435958	0.434964	0.447067	0.462129	0.458586	0.464279	0.440838	0.458474	0.414348	0.507948	0.510541	0.466991	0.46629	0.425778	0.446131	0.415237	0.419414	0.448128	0.437639	0.475742	0.466012	0.489355	0.466356	0.465323	0.452056	0.405301	0.448207	0.509661	0.506124	0.492091	0.499577	0.391091	0.382086	0.460941	0.444298	0.383188	0.353994	0.468323	0.491019	0.503864	0.345733	0.327297	0.44299	0.383895	0.374155	0.358593	0.375271	0.356538	0.311767	0.446146	0.194925	0.217116	0.213646	0.235674	0.279433	0.305408	0.288942	0.342944	0.493348	0.509541	0.475717	0.494083	0.506659	0.37063	0.543947	0.437953	0.453453	0.472852	0.498035	0.534923	0.526692	0.50981	0.502793	0.652223	0.521541	0.511857	0.548561	0.513594	0.526067	0.543377	0.552159	0.54024	0.5807	0.598658	0.533523	0.568941	0.562156	0.566956	0.528861	0.546373	1	0.668869	0.541411	0.511673	0.64658	0.560364	0.479698	0.473782	0.440757	0.42595	0.460285	0.409023	0.510391	0.290099	0.335545	0.328818	0.419985	0.437148	0.43167	0.406641	0.427067	0.275145	0.295253	0.297731	0.330237	0.48562	0.477435	0.402978	0.404406	0.355927	0.371673	0.415334	0.457959	0.408562	0.430794	0.342165	0.369609	0.379894	0.336166	0.358487	0.313849	0.340465	0.176044	0.260266	0.203147	0.163777	0.0340303	0.0342927	0.0464563	0.0302276	0.00113667	-0.0529003	-0.127796	-0.0386615	-0.103462	0.0301564	0.0188756	-0.0880758	-0.0570055	0.000100598	0.00731349	-0.0355025	0.0191825	-0.0129354	0.03676	-0.0248959	0.148606	0.00444009	-0.00211217	-0.0487087	-0.0383778	-0.025681	-0.1383	-0.0894802	0.114944	0.123381	0.134822	0.138507	0.0872488	0.072468	0.0571483	0.10579	0.0238618	0.0138129	0.0108745	-0.00387228	-0.0209891	0.0188674	0.00559851	-0.0870394	-0.0458167	0.0789668	0.0282794	-0.0310132	0.0528696	0.023327	0.0492677	0.03026	-0.0165568	0.0113796	0.0136368	0.0581878	0.0614346	0.0648256	0.0569368	0.00686904	0.0430599	0.0364915	0.0777721	0.0306941	0.0809285	0.02872	-0.46946	-0.195731	-0.137617	-0.191074	144
aparc_surfarea_medialorbitofrontal_R	0.223233	0.166783	0.134142	0.111037	0.0586362	0.177817	0.170769	-0.0492983	-0.0762142	0.0990218	0.0489196	-0.196605	-0.138907	-0.169159	-0.172988	-0.12716	-0.128682	-0.139235	0.161024	0.0573017	0.0769069	0.0345279	-0.0381635	0.148545	0.10412	0.101542	0.101055	0.424857	0.475744	0.432499	0.439009	0.491186	0.486839	0.314604	0.352083	0.256948	0.269394	0.38127	0.358568	0.403513	0.436356	0.365862	0.370408	0.546743	0.573987	0.608694	0.816373	0.64183	0.648424	0.596544	0.60211	0.585376	0.598804	0.513857	0.539535	0.430766	0.465489	0.479541	0.495657	0.491609	0.451236	0.545112	0.495135	0.536048	0.558495	0.507148	0.506271	0.475848	0.494033	0.442771	0.435695	0.47872	0.438389	0.527891	0.502721	0.516953	0.511689	0.454276	0.472969	0.433641	0.476716	0.529336	0.533163	0.476504	0.505535	0.425739	0.42815	0.46273	0.460845	0.411062	0.377583	0.516869	0.488356	0.491035	0.342187	0.316667	0.46583	0.457999	0.365339	0.406772	0.428749	0.425755	0.350799	0.472248	0.280503	0.321237	0.30742	0.312927	0.376145	0.385383	0.355165	0.436809	0.500799	0.505885	0.511412	0.511086	0.653737	0.544583	0.560673	0.44146	0.428244	0.472014	0.469889	0.534949	0.527947	0.503244	0.482299	0.674301	0.520963	0.511066	0.606183	0.528822	0.50988	0.613453	0.58312	0.623104	0.592205	0.631279	0.599271	0.653984	0.575701	0.596463	0.528241	0.540857	0.668869	1	0.557124	0.5751	0.680517	0.675456	0.440766	0.455223	0.416786	0.444514	0.587214	0.398848	0.566502	0.350179	0.347012	0.386291	0.452536	0.468562	0.485489	0.390153	0.466893	0.237062	0.265344	0.270761	0.306052	0.461098	0.47667	0.368042	0.38214	0.328157	0.359186	0.383116	0.417221	0.393271	0.430968	0.320799	0.348824	0.38828	0.388895	0.360547	0.296261	0.285323	0.171831	0.265512	0.204282	0.16546	-0.000513706	-0.00403177	0.0299334	0.0112859	-0.0257391	-0.0380801	-0.158923	-0.060209	-0.208258	0.0320609	0.00181006	-0.0259161	-0.0119773	0.0113578	0.0135542	-0.00917113	-0.036985	-0.0513129	0.0650654	0.0671934	0.0657326	0.072749	0.0730959	-0.00754186	0.0151331	-0.00613046	-0.0773721	-0.0395038	0.152431	0.148418	0.191827	0.140903	0.169809	0.095865	0.105711	0.0969003	0.0507713	0.0478812	0.082152	0.0367661	0.01164	0.0773527	0.0634703	-0.0561947	0.0278267	0.0835412	0.063773	0.024154	0.0681638	0.0938787	0.105048	0.0336636	0.00502818	0.047728	0.096802	0.107991	0.132502	0.105981	0.113525	0.107169	0.0528569	0.0893162	0.112326	0.0758551	0.114084	0.0981204	-0.469817	-0.297864	-0.149613	-0.217995	145
aparc_surfarea_parsorbitalis_L	0.103917	0.0825921	0.0474028	0.105253	0.00349259	0.0730487	0.0956888	-0.0086119	-0.0211338	0.130824	0.0508535	-0.189511	-0.104139	-0.0720707	-0.133961	-0.113101	-0.103628	-0.104362	0.113428	0.0903983	0.0696387	0.0357536	0.0301994	0.0739905	0.0767271	0.10202	0.097968	0.312805	0.337226	0.373881	0.356121	0.460227	0.403112	0.246753	0.226071	0.219785	0.212925	0.284619	0.262034	0.34986	0.341606	0.322796	0.293878	0.467398	0.478635	0.492296	0.500032	0.656617	0.575153	0.512133	0.494212	0.564383	0.516766	0.457615	0.423697	0.382147	0.380126	0.417159	0.418834	0.418958	0.430259	0.425899	0.396595	0.474299	0.484166	0.442294	0.435899	0.391087	0.393377	0.300016	0.331444	0.353199	0.376523	0.438732	0.434174	0.400125	0.391745	0.451785	0.458946	0.421538	0.440924	0.425586	0.43565	0.434029	0.419593	0.362908	0.344743	0.356163	0.372392	0.331748	0.32103	0.40822	0.417125	0.430463	0.31285	0.285201	0.766129	0.522682	0.412081	0.477893	0.3337	0.435799	0.348966	0.458738	0.236875	0.237298	0.252768	0.284244	0.275338	0.335434	0.232823	0.283759	0.465888	0.467314	0.427745	0.427368	0.447148	0.467967	0.483496	0.321009	0.364893	0.388722	0.42385	0.462422	0.467269	0.455052	0.44317	0.564082	0.46521	0.460395	0.515112	0.475625	0.504549	0.517542	0.543799	0.510946	0.609324	0.562333	0.513698	0.532385	0.510294	0.533686	0.489946	0.47175	0.541411	0.557124	1	0.669572	0.711749	0.590668	0.446962	0.413623	0.371726	0.367808	0.427091	0.346948	0.421386	0.309049	0.315674	0.352757	0.391621	0.609833	0.525261	0.443707	0.389775	0.221592	0.261417	0.267504	0.316454	0.487276	0.489228	0.369126	0.355405	0.313848	0.390456	0.397559	0.404071	0.350246	0.444677	0.306484	0.335521	0.372789	0.356176	0.248614	0.256122	0.286052	0.140963	0.230301	0.201177	0.152091	-0.0188609	-0.0148129	0.0704365	0.0569867	-0.0262813	-0.0378967	-0.0802512	-0.0413677	-0.0360701	-0.00244504	0.0371291	-0.0578999	0.0012252	0.0151523	0.0299428	-0.0429612	-0.0139698	-0.042289	0.0367633	0.0541162	0.0628777	0.0285412	0.00619913	-0.0325768	-0.141694	-0.0829423	-0.105141	-0.101923	0.133813	0.0814559	0.0638409	0.131698	0.0822845	0.0710848	0.0946138	0.064686	0.0294603	-0.0253866	-0.0149264	-0.0160532	-0.00882665	0.0408325	0.0297695	-0.0459823	-0.00145777	0.0718905	0.0312896	-0.0109608	0.055713	0.0297075	0.0552982	0.0486617	0.0114694	0.0378457	0.043119	0.0715066	0.0944066	0.0900335	0.0677919	0.0225835	0.0333207	0.0396581	0.0706895	0.0459352	0.0928238	0.0552902	-0.433087	-0.160092	-0.144272	-0.192277	146
aparc_surfarea_parsorbitalis_R	0.112396	0.098041	0.0686802	0.0630906	0.0204114	0.0972582	0.125174	-0.0115672	-0.0671258	0.0669012	0.0480679	-0.191682	-0.105957	-0.0871618	-0.122981	-0.111053	-0.0811237	-0.0888157	0.129953	0.074023	0.0597507	0.053922	0.0162813	0.108583	0.0613192	0.0910474	0.094654	0.315646	0.356118	0.390417	0.387675	0.444126	0.410324	0.258139	0.237395	0.27373	0.269829	0.327223	0.299265	0.377281	0.378898	0.346904	0.317598	0.483855	0.502675	0.460173	0.50575	0.61988	0.623239	0.503182	0.497312	0.52183	0.550273	0.476288	0.460532	0.39282	0.407572	0.405356	0.434937	0.411635	0.423794	0.442619	0.42252	0.497788	0.480351	0.460252	0.470679	0.407478	0.426478	0.341712	0.287598	0.374617	0.407549	0.453537	0.419373	0.418678	0.409713	0.468789	0.484278	0.405178	0.404563	0.420307	0.43658	0.427025	0.439794	0.372545	0.366622	0.393241	0.39853	0.331273	0.315872	0.417968	0.449614	0.454062	0.277918	0.285193	0.534729	0.778361	0.385864	0.452773	0.364823	0.48255	0.342481	0.429134	0.235974	0.255446	0.24397	0.290904	0.289494	0.342589	0.240755	0.306409	0.470917	0.495241	0.440828	0.45359	0.43729	0.463817	0.502825	0.355083	0.300065	0.38694	0.442902	0.465618	0.461624	0.475743	0.426556	0.591766	0.442684	0.472408	0.5107	0.459527	0.490668	0.531679	0.553831	0.533589	0.559282	0.587212	0.505845	0.523	0.523998	0.507939	0.486363	0.488926	0.511673	0.5751	0.669572	1	0.655912	0.64317	0.379193	0.402268	0.405706	0.39905	0.410953	0.350694	0.4353	0.313135	0.335507	0.359935	0.409676	0.551668	0.575214	0.425777	0.381659	0.233945	0.26056	0.263126	0.314709	0.489777	0.510554	0.393152	0.392457	0.334636	0.391237	0.392914	0.426414	0.370966	0.437466	0.321878	0.353097	0.336506	0.351776	0.310971	0.285941	0.296858	0.173158	0.246973	0.215457	0.200026	0.0174352	-0.0125608	0.08834	0.075485	0.000522634	0.00101438	-0.0743195	-0.049132	-0.0491449	0.00375476	0.0284077	-0.0335216	0.000918986	0.0185798	-0.00402814	-0.0427632	-0.0578583	-0.0732225	0.0616153	0.0579091	0.0996652	0.0403974	0.0311085	-0.0310431	-0.0425396	-0.0303869	-0.169215	-0.102765	0.167542	0.0983591	0.0888528	0.130069	0.106311	0.0959487	0.105418	0.126502	0.061653	0.00326881	0.0271282	0.0150735	0.00936163	0.0347657	0.036216	-0.04025	0.0191503	0.0540501	0.100045	0.0216924	0.0614907	0.0753805	0.0625069	0.0513824	0.0520839	0.0423317	0.0624189	0.0934798	0.118634	0.115535	0.114438	0.0495676	0.0440343	0.0602176	0.0752732	0.0473029	0.0960888	0.0803766	-0.457984	-0.167337	-0.165358	-0.167099	147
aparc_surfarea_lateralorbitofrontal_L	0.101957	0.116743	0.0945486	0.0715533	0.0193443	0.0895932	0.11474	-0.0254533	-0.0705548	0.0715329	0.0524259	-0.134948	-0.0943025	-0.0911107	-0.132995	-0.0974119	-0.107889	-0.115095	0.16631	0.0822465	0.0878399	0.0389439	0.0550104	0.158335	0.145415	0.159891	0.154042	0.339318	0.329249	0.381466	0.367301	0.450937	0.415416	0.241557	0.246485	0.237831	0.242122	0.322204	0.300338	0.414076	0.422203	0.372971	0.344486	0.59282	0.563563	0.565285	0.59425	0.834763	0.708644	0.563131	0.556936	0.562388	0.566705	0.519499	0.48345	0.43188	0.430279	0.462656	0.444888	0.498616	0.463386	0.489251	0.433453	0.542788	0.546267	0.504059	0.488581	0.497228	0.486845	0.401965	0.379431	0.45638	0.431859	0.481722	0.452927	0.479946	0.436669	0.432295	0.448451	0.458924	0.451895	0.444986	0.448125	0.458626	0.450207	0.354795	0.335209	0.380434	0.391531	0.340895	0.310014	0.440548	0.443821	0.467447	0.18601	0.220867	0.514241	0.468051	0.435725	0.411874	0.388678	0.424388	0.388035	0.486503	0.263787	0.289853	0.284994	0.31657	0.332657	0.369679	0.28963	0.360597	0.585109	0.58776	0.555026	0.55922	0.579771	0.59286	0.571266	0.458096	0.449332	0.524789	0.541685	0.567393	0.564746	0.566236	0.547554	0.665732	0.543065	0.550143	0.597342	0.578302	0.574351	0.589219	0.634201	0.600238	0.659777	0.650941	0.635285	0.658652	0.616793	0.627767	0.565526	0.54941	0.64658	0.680517	0.711749	0.655912	1	0.763599	0.355674	0.40521	0.39882	0.407191	0.57012	0.434658	0.515367	0.370901	0.367726	0.430161	0.480559	0.550569	0.518298	0.492171	0.468433	0.217073	0.248118	0.263742	0.305282	0.473596	0.486149	0.384939	0.369248	0.290153	0.36627	0.406901	0.412898	0.337365	0.428527	0.316936	0.335872	0.438941	0.410595	0.31236	0.316772	0.337625	0.153897	0.251282	0.189205	0.139727	-0.0204847	-0.0300651	0.0348868	0.0293572	-0.0261993	-0.0477934	-0.0726635	-0.119697	-0.0695183	-0.00670016	-0.0114003	-0.104894	0.00347147	-0.0137468	0.000584636	-0.0664136	-0.0332554	-0.0774669	-0.100744	0.0279933	0.0641701	0.018243	-0.0661797	-0.109598	-0.130209	-0.0824298	-0.176865	-0.0941284	0.124208	0.0279442	0.0588171	0.121054	0.0819827	0.0477029	0.0669481	0.0826789	0.0333422	-0.0357403	-0.0632541	-0.0446398	-0.0709991	-0.032626	-0.054151	-0.0797363	-0.0543633	0.0509455	-0.00109927	-0.0547947	0.0155465	-0.0199066	0.00488871	-0.0354336	-0.0558526	0.00860698	-0.0311123	0.0189669	0.0266627	0.0507363	0.0364815	0.00196475	0.00986405	0.0138342	0.0561677	0.00696973	0.0670424	0.0264796	-0.454575	-0.181309	-0.157075	-0.204217	148
aparc_surfarea_lateralorbitofrontal_R	0.127947	0.106612	0.0950913	0.0455728	-0.00831483	0.0882889	0.100437	-0.00310582	-0.0399651	0.0797637	0.0337872	-0.174681	-0.0799005	-0.0820347	-0.112844	-0.0684047	-0.0765153	-0.0808293	0.139288	0.070034	0.0576636	0.0848012	0.0411293	0.120253	0.0969006	0.131801	0.120736	0.307004	0.334563	0.34888	0.350459	0.391891	0.376531	0.219775	0.216527	0.214821	0.24361	0.291604	0.270131	0.389671	0.404577	0.339608	0.33217	0.517184	0.463586	0.493672	0.567052	0.675019	0.840997	0.533224	0.532799	0.525037	0.544448	0.456057	0.46133	0.370599	0.400806	0.429639	0.430441	0.435528	0.413423	0.465151	0.416177	0.485187	0.521861	0.459287	0.469585	0.440872	0.488147	0.37933	0.362383	0.419968	0.405557	0.489434	0.461176	0.469395	0.434353	0.404215	0.434777	0.408172	0.41186	0.439544	0.458503	0.429542	0.462735	0.324177	0.322228	0.371717	0.387631	0.348815	0.323693	0.429268	0.453364	0.450704	0.212704	0.186889	0.483382	0.486653	0.394279	0.391654	0.367196	0.377025	0.356769	0.443903	0.267517	0.296074	0.275672	0.31519	0.327742	0.367072	0.293506	0.363674	0.507763	0.534907	0.479413	0.531564	0.517103	0.529394	0.424705	0.420485	0.393097	0.44484	0.474173	0.518523	0.522376	0.530871	0.490689	0.611146	0.493544	0.488399	0.547647	0.50288	0.502528	0.545926	0.55316	0.561903	0.594662	0.611946	0.585067	0.605822	0.547396	0.577601	0.497846	0.507298	0.560364	0.675456	0.590668	0.64317	0.763599	1	0.349822	0.36024	0.391774	0.394675	0.504355	0.412101	0.494919	0.347533	0.355237	0.401169	0.445717	0.475697	0.448323	0.426449	0.40902	0.201423	0.226772	0.237829	0.282279	0.434631	0.451153	0.330116	0.356199	0.259044	0.336674	0.356054	0.38676	0.314627	0.389801	0.275499	0.301429	0.373335	0.374538	0.317314	0.300369	0.310648	0.156751	0.245084	0.182877	0.154871	0.000748161	-0.0263029	0.0346689	0.0347237	-0.0519419	-0.0359254	-0.0820105	-0.289952	-0.0918995	-0.00325538	0.00119976	-0.0793129	-0.00798041	-0.00470623	-0.0262924	-0.0616913	-0.0894158	-0.070446	-0.0178549	0.0248813	0.0451348	0.0968485	-0.0333473	-0.0975407	-0.0300057	-0.0152172	-0.126109	-0.0642895	0.12458	0.0384256	0.0508558	0.0780705	0.0655094	0.0610446	0.0900198	0.0708232	0.0492145	0.0120792	-0.0173373	0.0118492	-0.0201683	0.011468	0.0176117	-0.0590127	-0.0219656	0.0665754	0.0440062	-0.0408282	0.0245346	0.0343496	0.015942	-0.0188516	-0.0225521	0.00803964	0.0249139	0.0329133	0.0517667	0.0559926	0.0599363	0.0311613	-0.0212264	0.0250791	0.0333976	0.00751039	0.0631042	0.0402412	-0.418903	-0.155799	-0.143358	-0.141124	149
aparc_surfarea_frontalpole_L	0.0391757	0.081308	0.0337132	0.052267	-0.0986716	0.00870953	0.00207384	-0.0105875	-0.0412483	0.135187	0.0240393	-0.322709	-0.210062	-0.156064	-0.207476	-0.130314	-0.135743	-0.140527	0.0931348	-0.0679006	-0.069995	-0.0385322	-0.0464881	-0.00398336	-0.0549091	-0.00326491	-0.00857273	0.373732	0.36412	0.398609	0.384772	0.417474	0.396924	0.26114	0.249615	0.297531	0.270007	0.273445	0.202606	0.323132	0.326563	0.319398	0.309327	0.321263	0.347683	0.495173	0.41627	0.395392	0.373128	0.458815	0.462645	0.495142	0.44348	0.422799	0.40209	0.424274	0.391928	0.411081	0.409509	0.399725	0.439707	0.375132	0.377105	0.418767	0.44154	0.39257	0.39622	0.335221	0.383056	0.317813	0.319989	0.260026	0.300545	0.385272	0.383449	0.352306	0.384649	0.412535	0.380912	0.334942	0.377367	0.382002	0.412185	0.424893	0.408009	0.342577	0.350129	0.357212	0.330042	0.371305	0.374716	0.322423	0.383159	0.386165	0.7299	0.440589	0.409651	0.328845	0.295626	0.354809	0.297657	0.303145	0.233196	0.301565	0.169602	0.176788	0.163172	0.208161	0.225065	0.268738	0.211993	0.253513	0.337278	0.346214	0.32476	0.373836	0.368982	0.269129	0.304029	0.270701	0.29281	0.220719	0.264706	0.342044	0.353404	0.31615	0.308528	0.418069	0.39599	0.370332	0.425029	0.432898	0.450201	0.47033	0.42369	0.433921	0.43464	0.429777	0.384837	0.435412	0.398805	0.42925	0.454783	0.42105	0.479698	0.440766	0.446962	0.379193	0.355674	0.349822	1	0.552061	0.404342	0.379574	0.318319	0.265094	0.361822	0.25372	0.28677	0.248846	0.27758	0.369408	0.320779	0.273742	0.307565	0.204389	0.226645	0.245793	0.283872	0.417034	0.39375	0.348718	0.350099	0.296608	0.324066	0.362326	0.376043	0.376881	0.391537	0.192467	0.237402	0.287618	0.247754	0.225058	0.15941	0.258687	0.183347	0.240304	0.238973	0.200465	0.0252605	0.0090259	0.0364629	0.0385705	0.0647051	0.0238311	-0.110131	0.00125379	-0.0176922	0.105152	0.115757	-0.0162751	0.0882993	0.0946546	0.112933	0.125624	0.0391066	0.0414603	0.126143	0.141426	0.135619	0.104849	0.0190887	0.0286361	0.0342078	0.0736704	-0.00750128	0.0225799	0.203318	0.151076	0.150669	0.172539	0.133189	0.120037	0.0958469	0.114928	0.0770467	0.0813616	0.132934	0.0654372	0.0842356	0.124664	0.111985	0.0625109	0.0716093	0.153761	0.0860996	0.0644269	0.159713	0.100374	0.186604	0.148851	0.0925074	0.134674	0.152534	0.15248	0.168233	0.182261	0.17862	0.0739595	0.155579	0.149885	0.133349	0.145821	0.195162	0.142431	-0.270986	-0.154127	-0.140814	-0.100589	150
aparc_surfarea_frontalpole_R	0.0514023	0.0532616	0.0252486	0.0497132	-0.0354223	0.00753211	0.0298191	-0.012626	-0.0480967	0.134297	0.0158723	-0.276111	-0.180509	-0.155908	-0.173915	-0.141692	-0.105196	-0.12613	0.121456	-0.00598916	-0.00222236	-0.016561	-0.0432463	0.0562137	0.00516115	0.0247187	0.041455	0.349259	0.342479	0.353422	0.348099	0.38321	0.357972	0.278226	0.269198	0.268668	0.257887	0.276097	0.233902	0.305763	0.327906	0.304576	0.305089	0.35513	0.372232	0.489198	0.476124	0.43995	0.410788	0.470045	0.471177	0.492568	0.507064	0.404684	0.375009	0.391201	0.409501	0.43024	0.437271	0.41141	0.39681	0.372738	0.358854	0.459889	0.450869	0.435306	0.420318	0.368021	0.364929	0.346438	0.309686	0.325165	0.345284	0.417097	0.388275	0.399382	0.371476	0.435802	0.434263	0.35489	0.342048	0.403029	0.411044	0.415828	0.390398	0.322059	0.331638	0.34428	0.338239	0.356096	0.347938	0.347421	0.413946	0.420429	0.454377	0.709662	0.370147	0.362192	0.284322	0.332274	0.296032	0.314208	0.245272	0.301251	0.148383	0.154791	0.154394	0.184037	0.1938	0.25588	0.172583	0.218972	0.379815	0.378762	0.357638	0.354682	0.383523	0.285149	0.323685	0.312853	0.28443	0.275784	0.306613	0.378566	0.335442	0.324503	0.316666	0.470973	0.427726	0.408466	0.432614	0.436057	0.431384	0.453707	0.421105	0.410139	0.437087	0.488342	0.406897	0.447869	0.445007	0.444384	0.436599	0.449363	0.473782	0.455223	0.413623	0.402268	0.40521	0.36024	0.552061	1	0.369853	0.36701	0.360913	0.248376	0.328043	0.329552	0.312198	0.301296	0.297739	0.348031	0.323514	0.27575	0.289258	0.218785	0.251981	0.246218	0.281776	0.410621	0.425241	0.358832	0.355922	0.30483	0.343815	0.346799	0.376977	0.359327	0.39279	0.224553	0.264235	0.30825	0.290064	0.244012	0.209322	0.237655	0.151546	0.218928	0.176022	0.219277	0.0485103	0.040938	0.0683821	0.0586586	0.0498091	0.0281794	-0.0717407	0.0550141	0.0401169	0.126104	0.116701	-0.039206	0.0561485	0.0497408	0.0949471	0.0623075	0.031741	0.0661512	0.131195	0.135353	0.14272	0.0982939	0.104187	-0.0475968	0.0223402	0.0628171	-0.00758009	0.0336912	0.160126	0.142053	0.147886	0.159182	0.111529	0.146778	0.129479	0.147751	0.0697176	0.0943319	0.14538	0.083071	0.0850171	0.161198	0.108744	0.0398084	0.0688278	0.131342	0.108832	0.0773559	0.107194	0.0916706	0.176801	0.125767	0.0834918	0.0930159	0.142907	0.152772	0.161381	0.153934	0.150636	0.0413099	0.104966	0.114628	0.108621	0.099963	0.154806	0.11455	-0.327363	-0.143747	-0.127738	-0.0912061	151
aparc_surfarea_parahippocampal_L	0.130408	0.0917062	0.0916333	0.0388832	-0.0683424	0.064072	0.0705543	-0.0174054	-0.0548173	0.126949	0.0718327	-0.264469	-0.186744	-0.119979	-0.18015	-0.151433	-0.159845	-0.169635	0.147478	-0.0785864	-0.0371896	0.0350788	0.037711	0.0557739	0.0296891	0.075653	0.0497344	0.333965	0.317383	0.381814	0.376329	0.427171	0.429071	0.244283	0.227758	0.659703	0.464783	0.411191	0.338869	0.316354	0.308509	0.325307	0.268655	0.34723	0.341458	0.434149	0.375996	0.409433	0.396016	0.418496	0.426785	0.399642	0.423398	0.411273	0.379082	0.426245	0.411415	0.39909	0.402856	0.416855	0.388037	0.382499	0.320985	0.454205	0.450044	0.389492	0.416575	0.39009	0.370256	0.271617	0.274146	0.378991	0.320922	0.353339	0.365748	0.382726	0.35817	0.381427	0.404653	0.375449	0.36354	0.411405	0.430982	0.40394	0.403174	0.322097	0.313988	0.392476	0.386776	0.376342	0.345606	0.407153	0.433936	0.436603	0.29657	0.298176	0.342369	0.323313	0.233869	0.277693	0.233643	0.246708	0.283885	0.348752	0.15794	0.230929	0.189709	0.215057	0.253112	0.249842	0.166352	0.227518	0.321295	0.365331	0.392803	0.370233	0.360252	0.329712	0.338896	0.271401	0.262807	0.351837	0.31729	0.356549	0.351956	0.331505	0.334166	0.48359	0.376051	0.3746	0.411072	0.413191	0.406204	0.405475	0.404194	0.412882	0.374472	0.42926	0.393316	0.437174	0.450253	0.444656	0.483057	0.470566	0.440757	0.416786	0.371726	0.405706	0.39882	0.391774	0.404342	0.369853	1	0.624636	0.289504	0.211421	0.318729	0.209892	0.275252	0.24674	0.305485	0.276486	0.274659	0.231085	0.246244	0.168197	0.203009	0.190582	0.242151	0.371682	0.388804	0.336699	0.356469	0.222832	0.264404	0.343938	0.377212	0.274058	0.309901	0.234964	0.246394	0.279064	0.218894	0.38669	0.322882	0.267121	0.148896	0.246904	0.201957	0.220728	0.0366219	0.0242123	0.0359926	0.0297649	-0.0142509	0.0355311	-0.102359	-0.035775	-0.0264248	0.0487316	0.0665032	-0.0143464	0.0810641	0.0288059	0.120941	0.0353073	0.0241596	-0.0299396	0.0839005	0.0962529	0.0775884	0.0357352	0.0360641	0.0231174	0.0323132	0.0767342	-0.0605995	-0.0133674	0.172598	0.146044	0.145909	0.187179	0.130131	0.132507	0.127961	0.123636	0.0788236	0.118972	0.0941981	0.0581137	0.0503242	0.0669587	0.0730275	0.0270838	0.0430893	0.0914282	0.0822192	0.0305247	0.0689196	0.0777233	0.124943	0.0812282	0.0400337	0.155439	0.136597	0.182562	0.185446	0.171347	0.158474	0.101727	0.128771	0.124873	0.170039	0.12167	0.178465	0.112342	-0.346515	-0.165949	-0.151548	-0.179113	152
aparc_surfarea_parahippocampal_R	0.131154	0.135824	0.0753393	0.0489796	0.0400298	0.15846	0.14578	0.0452604	-0.0635802	0.127787	0.0534657	-0.217207	-0.130686	-0.121822	-0.145684	-0.0994839	-0.137421	-0.14159	0.176492	0.0331842	0.0260377	0.0732816	0.026846	0.100183	0.0799028	0.0974655	0.125432	0.324382	0.292267	0.360503	0.343299	0.402933	0.411466	0.23384	0.221652	0.341686	0.628423	0.312372	0.319335	0.311626	0.307061	0.299543	0.292675	0.405469	0.437449	0.427601	0.39141	0.430733	0.402111	0.462659	0.452582	0.433477	0.460219	0.425042	0.384344	0.420169	0.479674	0.383485	0.427039	0.391166	0.379274	0.388934	0.330964	0.449265	0.429799	0.402728	0.451174	0.356429	0.373986	0.299465	0.314488	0.357144	0.385474	0.378848	0.373419	0.397964	0.371856	0.396077	0.411274	0.362395	0.361074	0.404611	0.409811	0.396185	0.383224	0.321701	0.326749	0.354773	0.342185	0.393534	0.36163	0.437647	0.45923	0.469261	0.290154	0.30914	0.32401	0.322962	0.28086	0.299547	0.24097	0.307765	0.308533	0.358924	0.179927	0.250311	0.205958	0.273137	0.273029	0.317166	0.164127	0.245366	0.345033	0.402603	0.370331	0.374103	0.417771	0.383168	0.419709	0.289839	0.29158	0.343087	0.387459	0.392107	0.37162	0.352861	0.34129	0.537573	0.382266	0.418834	0.416353	0.402048	0.401792	0.409562	0.448954	0.42478	0.41585	0.467893	0.435765	0.451276	0.444535	0.411255	0.482925	0.571654	0.42595	0.444514	0.367808	0.39905	0.407191	0.394675	0.379574	0.36701	0.624636	1	0.347989	0.278294	0.364171	0.261229	0.31887	0.294726	0.344299	0.316191	0.345493	0.273122	0.256314	0.181758	0.203103	0.205117	0.257602	0.389562	0.416827	0.360695	0.397041	0.213475	0.325253	0.36549	0.432606	0.274396	0.33645	0.253606	0.304648	0.263026	0.261464	0.249574	0.294305	0.212932	0.117619	0.190136	0.145263	0.136254	0.0193305	-0.0233045	0.016897	0.093919	-0.11369	-0.122702	-0.123093	-0.0214047	-0.0532185	0.0273936	0.100778	-0.0133042	0.0215114	0.0583628	0.0362485	0.0445578	-0.0188283	0.000452661	0.0891271	0.078286	0.0580862	0.0314202	0.0503095	0.0354689	0.0106532	0.0423837	-0.0894377	-0.0382718	0.15335	0.128104	0.119306	0.151002	0.125661	0.106941	0.087247	0.121647	0.0440468	0.077253	0.0838358	0.0414295	0.0501926	0.0718593	0.0752412	-0.0209936	0.03102	0.0899688	0.075856	0.0336766	0.0799649	0.105236	0.106376	0.0702325	0.0555547	0.0843878	0.104033	0.152165	0.190215	0.149692	0.169354	0.1003	0.107348	0.108898	0.112464	0.0978367	0.129036	0.086678	-0.386911	-0.177609	-0.172649	-0.15914	153
aparc_grayvol_rostralanteriorcingulate_L	0.130111	0.120862	0.13434	0.0284315	0.0927838	0.16494	0.162658	-0.076818	-0.0175532	0.0593486	0.0486525	-0.143611	-0.116842	-0.118823	-0.114489	-0.0948287	-0.122675	-0.13313	0.0921662	0.0414693	0.0528306	-0.0439359	-0.0420827	0.165304	0.126978	0.0941065	0.115135	0.366832	0.384397	0.359849	0.359331	0.390351	0.391031	0.291781	0.333099	0.230057	0.277842	0.328879	0.310146	0.373543	0.388534	0.373592	0.351377	0.582038	0.5419	0.488948	0.6267	0.612412	0.58941	0.531532	0.55528	0.578995	0.591583	0.506743	0.474383	0.407881	0.410377	0.421804	0.411022	0.469896	0.433573	0.474355	0.426425	0.473965	0.480354	0.406749	0.395043	0.436977	0.433466	0.488428	0.457203	0.418069	0.421602	0.45731	0.450601	0.465136	0.473785	0.378352	0.388791	0.357717	0.419079	0.393977	0.362248	0.426417	0.411118	0.333144	0.332198	0.314816	0.305978	0.246686	0.221367	0.357488	0.323561	0.341172	0.286216	0.353008	0.418817	0.382612	0.379335	0.333568	0.386915	0.34146	0.229695	0.358819	0.263071	0.196384	0.201627	0.212697	0.312602	0.346496	0.482058	0.487107	0.40551	0.412632	0.431026	0.440389	0.845177	0.483859	0.447247	0.474678	0.451029	0.431819	0.448064	0.465202	0.483191	0.441493	0.449239	0.53879	0.438003	0.437092	0.486387	0.464333	0.460023	0.485763	0.516721	0.48575	0.563436	0.575787	0.50169	0.550259	0.463366	0.488546	0.432254	0.414228	0.460285	0.587214	0.427091	0.410953	0.57012	0.504355	0.318319	0.360913	0.289504	0.347989	1	0.515054	0.496717	0.319347	0.336647	0.321333	0.394984	0.364649	0.329795	0.347347	0.376513	0.193417	0.219787	0.182597	0.230116	0.360552	0.365174	0.305288	0.342594	0.274577	0.28987	0.266706	0.320906	0.262141	0.283384	0.291816	0.322478	0.288309	0.375265	0.264366	0.236972	0.191771	0.0847137	0.15084	0.129672	0.0853579	0.0731166	0.0409144	0.145778	0.111475	0.0398518	0.0402476	0.119822	0.133396	0.0978688	0.0901901	0.0667047	0.0183457	0.0955221	0.0759689	0.0899974	0.0458857	0.136478	0.107618	0.191228	0.176292	0.182295	0.158707	0.113127	0.0959286	0.0777374	0.0600176	0.0213478	0.0965418	0.141232	0.139572	0.148087	0.162775	0.160259	0.133569	0.131814	0.180069	0.145032	0.0832696	0.0970844	0.0471543	0.0350698	0.0820546	0.0478865	0.0417846	0.0519008	0.205264	0.150613	0.110684	0.122184	0.103818	0.161449	0.0996197	0.0910993	0.102738	0.0793522	0.107905	0.0937714	0.156433	0.136185	0.130034	0.121571	0.138334	0.158099	0.12536	0.176491	0.127789	-0.346467	-0.00864182	0.00641098	-0.00990101	154
aparc_grayvol_rostralanteriorcingulate_R	0.131579	0.114703	0.19645	0.0469549	0.116214	0.16133	0.159125	-0.0233328	-0.0419731	-0.00189357	-0.0075558	-0.0985228	-0.112097	-0.0721766	-0.0786041	-0.0779819	-0.109102	-0.105628	0.0479408	0.00836865	0.0128991	-0.071308	-0.0755039	0.103024	0.0908435	0.0462839	0.0548938	0.277958	0.324915	0.320051	0.325554	0.340841	0.35778	0.213289	0.247746	0.191048	0.257004	0.245805	0.294104	0.266162	0.327535	0.268839	0.317137	0.437063	0.487562	0.421642	0.384342	0.455994	0.479874	0.490251	0.385014	0.477289	0.481006	0.395374	0.428956	0.330423	0.399358	0.323835	0.341084	0.381624	0.364014	0.427292	0.392968	0.362141	0.364627	0.304821	0.339524	0.334273	0.362703	0.385798	0.380228	0.324057	0.365929	0.372872	0.357103	0.36207	0.355084	0.359144	0.334352	0.296266	0.365566	0.325074	0.324912	0.31974	0.338625	0.281594	0.303812	0.251936	0.248941	0.216222	0.183419	0.327223	0.315531	0.297896	0.240658	0.25074	0.347829	0.342111	0.32591	0.333893	0.340267	0.343151	0.20996	0.318237	0.502741	0.194225	0.379923	0.245514	0.277713	0.368757	0.292536	0.294403	0.289855	0.336443	0.341318	0.34401	0.43483	0.349689	0.387734	0.382377	0.367108	0.3217	0.377919	0.377863	0.360791	0.36992	0.349935	0.459614	0.342068	0.350444	0.426097	0.37569	0.387599	0.408834	0.409635	0.408866	0.454701	0.442686	0.449498	0.377427	0.350661	0.348913	0.346945	0.38492	0.409023	0.398848	0.346948	0.350694	0.434658	0.412101	0.265094	0.248376	0.211421	0.278294	0.515054	1	0.850269	0.274888	0.318582	0.292129	0.338097	0.347808	0.331575	0.307078	0.318286	0.226384	0.234732	0.226422	0.235547	0.345388	0.300509	0.293696	0.315778	0.215692	0.253514	0.293815	0.298399	0.238257	0.251075	0.233199	0.248213	0.222877	0.257081	0.163427	0.192568	0.103248	0.0485658	0.152673	0.0819205	0.017772	0.053637	0.0648437	0.066594	0.0960173	0.0437238	0.0616656	0.0896173	0.100353	0.0288085	0.0436949	0.104499	0.0810942	0.070427	0.124178	0.0105233	0.0424536	0.0737448	0.0851043	0.113107	0.0850703	0.142392	0.164912	0.0680816	0.0975737	0.0856216	0.0633104	0.0231585	0.0811276	0.159842	0.104418	0.142087	0.13113	0.158983	0.115415	0.148268	0.0953109	0.138263	0.0395667	0.0737266	0.0492714	0.0422898	0.0596984	0.0524746	0.00881098	0.0882008	0.157056	0.165039	0.128436	0.0905246	0.110722	0.134381	0.0983334	0.090278	0.0603	0.0890565	0.095377	0.110809	0.124965	0.128497	0.148376	0.0918956	0.179601	0.125304	0.0936345	0.129322	0.169265	-0.306893	0.0918607	-0.0153569	0.0133696	155
aparc_surfarea_rostralanteriorcingulate_R	0.181879	0.177307	0.232621	0.0770814	0.14305	0.169516	0.186197	-0.0448188	-0.070636	0.0747535	0.0184446	-0.150424	-0.137733	-0.109619	-0.131454	-0.138038	-0.145907	-0.153339	0.0914895	0.0338552	0.0433309	-0.0291915	-0.0485548	0.111562	0.110676	0.0694868	0.0854085	0.348408	0.371976	0.373814	0.370063	0.399732	0.409438	0.242571	0.295963	0.220981	0.24665	0.294826	0.316502	0.320771	0.370154	0.291	0.315634	0.415204	0.473394	0.448585	0.427527	0.482211	0.478839	0.550542	0.458058	0.523632	0.508004	0.420344	0.440882	0.374999	0.439526	0.371081	0.392583	0.417003	0.399601	0.439425	0.405779	0.405889	0.430509	0.384049	0.419613	0.362427	0.397163	0.388897	0.393386	0.365735	0.386435	0.430061	0.403057	0.417354	0.398969	0.399593	0.390036	0.371891	0.411128	0.415553	0.416856	0.378093	0.385	0.358762	0.366772	0.350566	0.355023	0.31986	0.28611	0.404734	0.379278	0.360782	0.270475	0.249964	0.360301	0.348718	0.328595	0.349787	0.351268	0.366358	0.32454	0.413032	0.511419	0.328903	0.480548	0.345302	0.366821	0.41092	0.33779	0.446554	0.359662	0.410658	0.405942	0.419813	0.543365	0.416013	0.47981	0.396601	0.391303	0.375071	0.425566	0.455296	0.425217	0.430416	0.406639	0.559291	0.400052	0.396272	0.49414	0.451369	0.456985	0.497629	0.485737	0.50346	0.5218	0.521251	0.545183	0.502873	0.427543	0.454881	0.451013	0.482853	0.510391	0.566502	0.421386	0.4353	0.515367	0.494919	0.361822	0.328043	0.318729	0.364171	0.496717	0.850269	1	0.307575	0.339563	0.360864	0.417185	0.397677	0.412809	0.355898	0.385607	0.228021	0.231197	0.265533	0.257509	0.400305	0.382389	0.334584	0.317008	0.241796	0.280911	0.374005	0.348202	0.302794	0.318379	0.261259	0.272598	0.307318	0.297923	0.229076	0.237447	0.120997	0.0420898	0.17469	0.103018	0.0521607	-0.0217579	0.0135584	0.00822768	0.0261367	0.00311479	-0.0161989	-0.118459	-0.0402116	-0.159974	-0.0116315	0.0423662	-0.0136104	-0.00633373	0.0332939	-0.0507401	-0.0192216	-0.0656464	-0.0801157	0.0334134	-0.0118546	0.0402229	0.018895	0.0249844	0.0251048	0.0152252	0.00203576	-0.0759233	-0.0429466	0.17703	0.113979	0.186231	0.142441	0.155558	0.0937398	0.110026	0.0324391	0.0382522	0.00672544	0.0454568	0.0102446	-0.00346361	0.0455697	0.0299865	-0.0760326	-0.00139152	0.0613141	0.0630038	0.0249865	0.0578142	0.0716383	0.0939831	0.0405222	0.00615057	0.0420559	0.0891503	0.109878	0.127113	0.0941606	0.0877946	0.074701	0.0516215	0.115027	0.0894352	0.0559793	0.0867315	0.0887952	-0.360354	-0.348796	-0.184769	-0.178725	156
aparc_grayvol_transversetemporal_L	0.0652202	0.0839389	0.0485061	0.0499838	0.0696306	0.0675362	0.0693525	0.0370731	-0.0563122	0.118896	0.0258055	-0.21924	-0.0996676	-0.102426	-0.124727	-0.0529089	-0.0728727	-0.0873598	0.0644682	0.0339965	0.024046	-0.0626611	-0.0686834	0.0231151	0.000573143	0.00392733	0.0211269	0.270768	0.263835	0.297647	0.318137	0.294718	0.296117	0.186049	0.237887	0.13021	0.184676	0.139969	0.147335	0.189316	0.232471	0.211297	0.241027	0.461712	0.415536	0.326851	0.378644	0.406593	0.399332	0.431005	0.430622	0.394128	0.401198	0.514976	0.492975	0.305617	0.366693	0.266697	0.308996	0.279052	0.265446	0.33566	0.262477	0.383633	0.406372	0.346968	0.380171	0.417303	0.400611	0.349991	0.290932	0.327039	0.344501	0.407688	0.371039	0.393195	0.370988	0.338743	0.340563	0.29016	0.297995	0.31573	0.307655	0.386194	0.361712	0.284151	0.273882	0.264346	0.295893	0.280543	0.270701	0.302787	0.305246	0.312273	0.248935	0.277662	0.325558	0.30714	0.355288	0.389396	0.336105	0.37111	0.183674	0.237312	0.164822	0.142384	0.138714	0.157338	0.211152	0.254404	0.183511	0.187378	0.249368	0.295315	0.388378	0.357658	0.299425	0.435823	0.335264	0.308213	0.241018	0.279662	0.296177	0.320572	0.298314	0.324076	0.273513	0.379039	0.212811	0.264471	0.312715	0.216539	0.242253	0.282255	0.557794	0.4918	0.351564	0.379096	0.354484	0.390113	0.332616	0.357785	0.30771	0.356897	0.290099	0.350179	0.309049	0.313135	0.370901	0.347533	0.25372	0.329552	0.209892	0.261229	0.319347	0.274888	0.307575	1	0.547484	0.809419	0.502393	0.396767	0.348921	0.331114	0.330621	0.0806796	0.127214	0.071896	0.132145	0.28912	0.281787	0.178388	0.217027	0.194791	0.287449	0.154256	0.197512	0.185092	0.273266	0.259353	0.247798	0.193196	0.211051	0.056216	0.051727	0.143477	0.119138	0.151238	0.135288	0.0993582	0.0599797	0.0518103	0.132443	0.149575	-0.0269351	0.00549999	-0.0266711	0.0497656	0.0301903	0.358042	0.231661	0.0259395	0.00780397	0.0847491	0.0821223	0.0734326	0.0851574	0.103789	0.0897215	0.0832046	0.12176	0.172006	0.10006	0.0337346	0.0714234	0.0830721	0.0104973	0.0695828	0.129686	0.105942	0.135766	0.129202	0.144344	0.186642	0.203116	0.120889	0.114	0.187945	0.194326	0.106543	0.120857	0.157598	0.161955	0.0820963	0.1443	0.146609	0.108166	0.0718039	0.132364	0.133064	0.129142	0.126209	0.110352	0.16624	0.155264	0.216865	0.229022	0.195138	0.212154	0.128579	0.135447	0.160421	0.187496	0.09965	0.140144	0.166707	-0.205718	-0.0959729	-0.0697346	-0.0415172	157
aparc_grayvol_transversetemporal_R	0.0514382	0.0463177	0.0250373	0.00775956	-0.00536582	0.0288617	0.0568371	0.0317106	-0.0450398	0.0352579	0.028987	-0.182144	-0.0579916	-0.0901803	-0.124847	-0.0626651	-0.10191	-0.0985959	0.0984045	0.0590507	0.0582235	-0.0317201	-0.055078	0.0635904	0.0579033	0.0446253	0.0389619	0.237261	0.243724	0.299209	0.325344	0.322013	0.328819	0.232996	0.228275	0.174285	0.233368	0.203238	0.177526	0.228672	0.237504	0.266754	0.25857	0.453142	0.477759	0.363021	0.403859	0.418242	0.409679	0.441649	0.444026	0.40422	0.439423	0.490757	0.553894	0.33477	0.397461	0.316036	0.320354	0.363292	0.352364	0.3816	0.329379	0.435918	0.466671	0.40947	0.403511	0.429011	0.520598	0.357816	0.31334	0.363496	0.375694	0.418604	0.400365	0.413651	0.434993	0.395222	0.376054	0.32167	0.362956	0.316375	0.307259	0.328295	0.337202	0.252965	0.268481	0.254044	0.276508	0.299019	0.261424	0.281462	0.349951	0.34581	0.270085	0.262965	0.321118	0.315117	0.348623	0.366556	0.357759	0.400657	0.213273	0.292067	0.195677	0.155157	0.182156	0.18514	0.223971	0.276219	0.190978	0.216368	0.300478	0.299164	0.386919	0.465953	0.325535	0.383385	0.391498	0.318199	0.255339	0.303674	0.282919	0.33047	0.337663	0.327646	0.295155	0.424098	0.244577	0.260498	0.365628	0.315122	0.330379	0.325163	0.48473	0.554434	0.36011	0.40255	0.366408	0.387491	0.374592	0.385158	0.33804	0.383927	0.335545	0.347012	0.315674	0.335507	0.367726	0.355237	0.28677	0.312198	0.275252	0.31887	0.336647	0.318582	0.339563	0.547484	1	0.432609	0.734945	0.360656	0.374429	0.317728	0.334405	0.15178	0.182656	0.118968	0.172788	0.299842	0.274422	0.220179	0.267047	0.243368	0.319821	0.179394	0.225314	0.210482	0.256417	0.245226	0.234421	0.233462	0.21936	0.122116	0.120925	0.141621	0.0684135	0.116558	0.095377	0.0820005	0.140319	0.0942107	0.211669	0.251303	-0.0216894	0.0180278	-0.0369275	0.0472412	0.0827102	0.236893	0.507482	0.065468	0.0807796	0.0968205	0.0942094	0.0795318	0.116144	0.0901525	0.116346	0.076796	0.164046	0.182697	0.0982352	0.024417	0.0589984	0.0925729	-0.00825402	0.0866666	0.118229	0.114141	0.113078	0.136593	0.121738	0.284398	0.29347	0.191428	0.179714	0.209842	0.251274	0.145841	0.17651	0.175718	0.176631	0.109876	0.186987	0.15469	0.136942	0.103778	0.123078	0.157001	0.134088	0.121877	0.12762	0.205921	0.190467	0.252142	0.26915	0.221387	0.276884	0.15061	0.150822	0.194024	0.197234	0.134833	0.177068	0.18963	-0.218934	-0.0728014	-0.101377	-0.0571971	158
aparc_surfarea_transversetemporal_L	0.117954	0.148287	0.111305	0.0945731	0.132941	0.160131	0.172468	0.0315434	-0.049945	0.0887746	-0.0166151	-0.0758669	-0.047414	-0.0355378	-0.0807031	-0.037508	-0.0624085	-0.0542745	0.0995798	0.0977091	0.1083	0.0132165	0.0153206	0.102141	0.0893807	0.0690866	0.0948179	0.246933	0.210368	0.247539	0.243252	0.278057	0.257133	0.111505	0.144698	0.101595	0.142926	0.111782	0.137049	0.224459	0.281545	0.171934	0.201064	0.429654	0.391091	0.298645	0.343983	0.376331	0.369016	0.395661	0.364644	0.359438	0.376208	0.461893	0.409978	0.249231	0.307911	0.216752	0.265064	0.224727	0.179961	0.28729	0.185707	0.324022	0.358469	0.303385	0.340453	0.36523	0.329906	0.310299	0.278095	0.282642	0.294658	0.364907	0.340233	0.339941	0.310949	0.312961	0.313759	0.275112	0.268383	0.309281	0.270511	0.346266	0.325301	0.280422	0.262024	0.269348	0.295034	0.240649	0.230654	0.321554	0.250347	0.256634	0.154576	0.18399	0.266081	0.237536	0.298749	0.314586	0.28283	0.310719	0.215375	0.294863	0.142531	0.130327	0.148417	0.172759	0.162728	0.221714	0.150323	0.201316	0.31893	0.359862	0.43138	0.395914	0.356967	0.480675	0.404881	0.371952	0.332806	0.353748	0.3902	0.405182	0.381153	0.452898	0.41	0.427106	0.266237	0.324593	0.342322	0.242148	0.267865	0.298823	0.651819	0.557168	0.435892	0.452731	0.444108	0.43978	0.379134	0.418732	0.350173	0.411667	0.328818	0.386291	0.352757	0.359935	0.430161	0.401169	0.248846	0.301296	0.24674	0.294726	0.321333	0.292129	0.360864	0.809419	0.432609	1	0.599228	0.420229	0.380969	0.365028	0.367842	0.0670919	0.110527	0.108272	0.152951	0.347603	0.353732	0.187652	0.18705	0.175373	0.266471	0.233959	0.237031	0.228438	0.321081	0.288178	0.28946	0.213979	0.20886	0.0843599	0.130058	0.138611	0.120768	0.13392	0.110283	0.076386	-0.0739078	-0.0553117	-0.0144739	0.00386834	-0.101624	-0.087383	-0.116318	-0.0801998	-0.0639106	-0.202153	-0.0851189	-0.145413	-0.151052	-0.0847475	-0.0368649	-0.0745599	-0.0390023	-0.0393043	-0.0506116	-0.0117408	-0.000249092	0.0129917	-0.0241744	-0.0596855	-0.0748935	-0.0987208	-0.154227	-0.118647	0.0842897	-0.00451752	0.0377636	0.0373633	0.0392368	0.021953	0.0300141	-0.0300382	-0.0521844	-0.0414599	-0.028486	-0.0943404	-0.083179	-0.066215	-0.0481799	-0.129355	-0.0771074	-0.057552	-0.0779016	-0.111764	-0.0528093	-0.0559755	-0.0567586	-0.0612203	-0.0771087	-0.0243572	-0.0273669	0.0437622	0.0752178	0.00772658	0.014903	-0.0293861	-0.0317023	-0.0196379	0.0247051	-0.0972057	-0.0836441	-0.065431	-0.296186	-0.180792	-0.135612	-0.127366	159
aparc_surfarea_transversetemporal_R	0.132111	0.0984903	0.0898812	0.10739	0.121528	0.167139	0.216131	0.00192757	-0.0391246	0.0216671	0.0153993	-0.068506	0.016672	-0.0230326	-0.0675354	-0.0435448	-0.0786099	-0.0708659	0.15812	0.12365	0.126579	0.0801779	0.0536394	0.159752	0.15191	0.138479	0.119976	0.219075	0.226997	0.226451	0.243196	0.289681	0.276083	0.142679	0.142806	0.133806	0.163181	0.167351	0.182798	0.281378	0.289671	0.239238	0.20199	0.464343	0.455145	0.364901	0.408912	0.428788	0.411721	0.418267	0.410182	0.396227	0.444706	0.428474	0.479983	0.285261	0.319897	0.285857	0.25475	0.295003	0.261702	0.320665	0.233534	0.394447	0.406947	0.375191	0.346352	0.398648	0.449726	0.32654	0.311873	0.321096	0.310213	0.380057	0.330764	0.378772	0.366684	0.337305	0.324185	0.302601	0.320884	0.286494	0.276621	0.297948	0.307384	0.239355	0.234398	0.237844	0.281274	0.256815	0.208924	0.293723	0.287524	0.285923	0.16965	0.190968	0.291531	0.276395	0.332042	0.31795	0.353948	0.35036	0.257285	0.35685	0.211314	0.197272	0.229547	0.240062	0.235003	0.29001	0.21719	0.291156	0.405955	0.380777	0.466519	0.522156	0.437219	0.494958	0.497261	0.391272	0.372387	0.396827	0.399468	0.446401	0.443785	0.473634	0.426471	0.480521	0.329269	0.319369	0.414962	0.343528	0.353456	0.364903	0.592279	0.653006	0.475764	0.519426	0.479153	0.496383	0.456189	0.462373	0.418272	0.455644	0.419985	0.452536	0.391621	0.409676	0.480559	0.445717	0.27758	0.297739	0.305485	0.344299	0.394984	0.338097	0.417185	0.502393	0.734945	0.599228	1	0.421934	0.429785	0.396821	0.436608	0.12873	0.153341	0.133496	0.181274	0.356778	0.345573	0.237235	0.235059	0.221228	0.302791	0.25821	0.275932	0.236352	0.320741	0.276463	0.271342	0.273506	0.243789	0.162553	0.21436	0.128535	0.0682267	0.0948375	0.072382	0.0323995	0.0320451	-0.0167311	0.0798662	0.0786408	-0.11364	-0.0967572	-0.152911	-0.0898659	-0.0476042	-0.10381	-0.120291	-0.163347	-0.0870793	-0.111017	-0.0333311	-0.0949558	0.0139436	-0.0620228	-0.0370483	-0.036492	0.00886527	-0.0382053	-0.0315538	-0.051103	-0.0787862	-0.108555	-0.150411	-0.117507	0.0491229	-0.0113862	0.00527891	0.0187875	0.00629857	0.0613765	0.0664523	0.0475033	-0.00867841	-0.0382003	-0.0176109	-0.0878824	-0.0870957	-0.0716955	-0.0816579	-0.129434	-0.0699369	-0.0433606	-0.0576245	-0.0872618	-0.0576221	-0.0513869	-0.0469075	-0.0751661	-0.0820371	0.00175738	-0.0388944	0.0491918	0.0619879	0.0176929	0.0413344	-0.0614602	-0.0599003	-0.0459089	0.00169937	-0.0716352	-0.06096	-0.07746	-0.32981	-0.181842	-0.154887	-0.128629	160
aparc_surfarea_parstriangularis_L	0.114054	0.0853957	0.088229	0.0731206	0.0268461	0.0633101	0.0939745	-0.00160271	-0.0345527	0.106308	0.0261502	-0.170041	-0.0654843	-0.0412773	-0.134946	-0.0613044	-0.0659801	-0.0713071	0.0855071	0.0886749	0.0478448	0.00901249	0.00918349	0.0726302	0.0739906	0.0263226	0.0325732	0.268354	0.290535	0.326776	0.306337	0.354478	0.297662	0.23876	0.194888	0.174921	0.195965	0.200216	0.191639	0.251082	0.244734	0.247469	0.204147	0.510424	0.497916	0.41192	0.437912	0.537484	0.486744	0.463947	0.440938	0.528649	0.462791	0.426204	0.406467	0.325068	0.341316	0.308543	0.324898	0.3487	0.349051	0.363771	0.291625	0.389058	0.405093	0.356032	0.355311	0.338133	0.328724	0.2655	0.331654	0.306326	0.33406	0.334174	0.378742	0.332279	0.3066	0.380631	0.393299	0.357361	0.357338	0.377493	0.379267	0.38785	0.361446	0.335622	0.306545	0.338326	0.333457	0.293627	0.282471	0.385976	0.362024	0.366404	0.285397	0.234793	0.497593	0.454416	0.602654	0.873856	0.396573	0.530343	0.307951	0.366187	0.250382	0.23808	0.250708	0.265382	0.283121	0.316837	0.200587	0.261302	0.370128	0.39952	0.376014	0.356204	0.369537	0.492972	0.483049	0.264332	0.358558	0.335567	0.396753	0.386033	0.369764	0.368356	0.406211	0.496381	0.337511	0.355162	0.401666	0.370357	0.384253	0.378268	0.501484	0.474169	0.567996	0.50247	0.458485	0.469946	0.420043	0.437853	0.390373	0.41816	0.437148	0.468562	0.609833	0.551668	0.550569	0.475697	0.369408	0.348031	0.276486	0.316191	0.364649	0.347808	0.397677	0.396767	0.360656	0.420229	0.421934	1	0.591238	0.647446	0.428296	0.164629	0.216741	0.199347	0.257639	0.409422	0.408073	0.280201	0.282102	0.258048	0.31623	0.293006	0.314941	0.297204	0.364459	0.261104	0.249522	0.306739	0.261605	0.158893	0.190443	0.231476	0.168538	0.196931	0.197786	0.16381	-0.0250371	-0.00891757	0.0431287	0.0388505	-0.0201732	-0.0261477	-0.0592323	-0.000725522	-0.0222092	0.0389185	0.0532938	-0.0643799	0.02561	0.00285077	0.00064951	-0.0150434	-0.0106808	-0.0143304	0.069991	0.0513857	0.0811394	0.0534193	0.0305415	-0.0467187	-0.0454766	-0.0221107	-0.0535566	-0.0406304	0.11568	0.0870197	0.0786139	0.102863	0.059197	0.0784574	0.0962816	0.059492	0.0262473	-0.0136644	-0.013899	-0.00600031	-0.0169677	0.0239853	0.0222676	-0.0527184	0.00287914	0.101838	0.0696736	0.0043175	0.0879861	0.0341098	0.0679355	0.0604309	0.0327595	0.0417601	0.0438045	0.071692	0.0612886	0.0756261	0.0762217	0.0591742	0.0507892	0.0443086	0.0976054	0.0559729	0.0833612	0.0541791	-0.379464	-0.154738	-0.167271	-0.160179	161
aparc_surfarea_parstriangularis_R	0.131333	0.134701	0.131866	0.118563	0.0955262	0.159911	0.184195	0.0374138	-0.0773025	0.0577491	0.0396136	-0.124233	-0.0755077	-0.0789041	-0.120909	-0.0933918	-0.0732604	-0.0904472	0.098327	0.10772	0.0877163	0.0246459	-0.0133268	0.0663167	0.0496582	0.0515361	0.0447272	0.309978	0.285971	0.333558	0.34401	0.369174	0.355191	0.233562	0.242949	0.16622	0.22853	0.25551	0.259848	0.245564	0.277887	0.225772	0.238124	0.462134	0.518267	0.388851	0.424714	0.503176	0.45519	0.448549	0.421542	0.434846	0.459533	0.394119	0.408437	0.322966	0.364376	0.307991	0.333656	0.33823	0.323708	0.378778	0.327002	0.435056	0.407751	0.385331	0.378518	0.330444	0.33177	0.285713	0.235233	0.316632	0.351525	0.369838	0.291614	0.35274	0.30705	0.390226	0.38175	0.333401	0.329225	0.344387	0.342633	0.360634	0.352654	0.33682	0.341913	0.318892	0.345019	0.272798	0.254929	0.364208	0.332559	0.339462	0.227884	0.23385	0.42972	0.452918	0.419048	0.500844	0.558311	0.901261	0.290389	0.354264	0.216464	0.212551	0.239961	0.276846	0.243749	0.323929	0.16553	0.235763	0.366216	0.354722	0.372014	0.353969	0.382412	0.467763	0.509374	0.289118	0.238309	0.336271	0.373748	0.381028	0.321242	0.378615	0.308366	0.504284	0.34029	0.34832	0.437975	0.362436	0.37295	0.4054	0.472682	0.476432	0.450713	0.493027	0.45174	0.443773	0.453594	0.429952	0.40233	0.431222	0.43167	0.485489	0.525261	0.575214	0.518298	0.448323	0.320779	0.323514	0.274659	0.345493	0.329795	0.331575	0.412809	0.348921	0.374429	0.380969	0.429785	0.591238	1	0.469109	0.609681	0.172865	0.216353	0.201784	0.254979	0.414677	0.405564	0.277273	0.320036	0.259038	0.31591	0.303498	0.33882	0.299088	0.345808	0.277148	0.277641	0.275948	0.266457	0.207163	0.231378	0.192667	0.136482	0.187873	0.180883	0.146068	-0.00901441	0.00387098	0.0512517	0.0621942	-0.0309711	-0.0117354	-0.13228	-0.0211264	-0.0722583	0.00120667	0.0567754	-0.028643	-0.018799	0.0105784	-0.0144364	-0.0476969	-0.014461	-0.0359074	0.0516002	0.0238769	0.0379872	0.0478348	0.0233178	-0.0031451	-0.023344	-0.0327109	-0.0990845	-0.0923323	0.140815	0.0950413	0.122027	0.108327	0.0871614	0.0627133	0.0784295	0.0515961	0.0560618	0.0122637	0.060028	-0.000909019	0.00720739	0.0310915	0.00745997	-0.068057	0.011313	0.0350243	0.0337899	0.0255284	0.0658063	0.0686245	0.0710018	0.0307282	0.0296353	0.0228172	0.0801921	0.110478	0.142295	0.0981956	0.104183	0.044952	0.0353219	0.0661442	0.0803885	0.0365139	0.067181	0.0607132	-0.379781	-0.190946	-0.155624	-0.164557	162
aparc_surfarea_parsopercularis_L	0.0456316	0.101963	0.0942553	0.0840922	0.049935	0.0783883	0.0975407	0.018586	-0.0243866	0.0754152	0.0232567	-0.122084	-0.0870078	-0.0585102	-0.0709084	-0.055796	-0.0528027	-0.0616955	0.0380441	0.0589684	0.0561781	-0.00900387	-0.00116726	0.057491	0.0425601	0.0287826	0.0464075	0.238574	0.243929	0.303085	0.281071	0.310157	0.270696	0.169011	0.154812	0.146571	0.167811	0.196937	0.184295	0.238308	0.240657	0.216457	0.176068	0.419281	0.393712	0.359038	0.352295	0.455395	0.403769	0.387287	0.370821	0.368433	0.382129	0.365192	0.352613	0.302747	0.298689	0.290704	0.299522	0.296085	0.292235	0.317355	0.259863	0.363768	0.369987	0.32748	0.313721	0.334963	0.298977	0.316391	0.35853	0.281831	0.324535	0.327762	0.346995	0.311447	0.300823	0.320238	0.34633	0.323032	0.300681	0.305094	0.296478	0.340571	0.306869	0.270048	0.253358	0.253774	0.256432	0.247277	0.24423	0.298233	0.265555	0.274878	0.189847	0.182762	0.34777	0.320798	0.91108	0.542138	0.465256	0.412939	0.267626	0.31204	0.183658	0.205183	0.175961	0.200866	0.246113	0.257595	0.226422	0.236578	0.374957	0.382495	0.378593	0.331967	0.31804	0.419511	0.39808	0.326507	0.402223	0.332552	0.413963	0.377418	0.372028	0.388426	0.415779	0.428011	0.338738	0.35013	0.369247	0.340333	0.35331	0.354286	0.455012	0.424661	0.416623	0.43714	0.410159	0.42721	0.407018	0.420933	0.380932	0.374053	0.406641	0.390153	0.443707	0.425777	0.492171	0.426449	0.273742	0.27575	0.231085	0.273122	0.347347	0.307078	0.355898	0.331114	0.317728	0.365028	0.396821	0.647446	0.469109	1	0.512526	0.1555	0.196979	0.182729	0.232281	0.37801	0.372144	0.295106	0.280899	0.212511	0.252643	0.312459	0.305903	0.241846	0.30622	0.250776	0.2462	0.246584	0.216576	0.155564	0.193025	0.184035	0.163791	0.19016	0.165008	0.122007	-0.0107268	0.00328635	0.0435208	0.00541498	-0.00917247	-0.0330805	-0.00516666	-0.0461681	-0.0388034	0.0172335	0.0374636	-0.0735877	-0.0230308	-0.0432191	0.0138988	-0.0407872	0.0268169	0.00260772	0.0231599	0.0157478	0.0483054	0.0176968	0.00856677	-0.0339294	-0.0507664	-0.0151834	-0.0938429	-0.024092	0.122977	0.0494333	0.0583803	0.0957774	0.0650691	0.0278882	0.0716842	0.0702396	0.0434924	-0.0281851	-0.0102349	-0.0466015	-0.0584702	-0.00757379	-0.0260257	-0.0573479	-0.00151459	0.0281745	0.0429439	-0.0179349	0.0870204	0.0246062	0.0501991	0.0262323	-0.00168876	0.0113658	0.00769504	0.0258284	0.0184476	0.0420287	0.0288367	0.0353066	0.0324712	0.0291505	0.0488235	0.0169254	0.0538145	0.0311993	-0.266046	-0.161738	-0.0884187	-0.124947	163
aparc_surfarea_parsopercularis_R	0.106564	0.116197	0.0879017	0.11132	0.038309	0.109942	0.14319	0.0122065	-0.037739	0.0646414	0.019565	-0.100674	-0.0391673	-0.0548771	-0.0713471	-0.0599172	-0.0685443	-0.0675632	0.0879257	0.0705817	0.0691455	0.0390463	-0.00816629	0.0993451	0.0531103	0.0935776	0.0831084	0.241068	0.253418	0.256989	0.269733	0.278493	0.290135	0.149056	0.191454	0.115106	0.146218	0.19319	0.226483	0.283453	0.280195	0.24917	0.224584	0.385485	0.454173	0.361676	0.398908	0.420358	0.391081	0.40392	0.391171	0.346471	0.365828	0.342907	0.376775	0.275543	0.333893	0.307031	0.301091	0.300946	0.295265	0.339866	0.300951	0.371758	0.375305	0.348358	0.304641	0.349655	0.323343	0.354016	0.373846	0.285733	0.322325	0.352612	0.280712	0.365011	0.318396	0.312478	0.334265	0.306922	0.317557	0.294424	0.303184	0.322788	0.326283	0.275103	0.280665	0.2619	0.295697	0.247964	0.237756	0.315834	0.294533	0.302374	0.189153	0.187355	0.302075	0.258612	0.455986	0.335867	0.888131	0.520231	0.242233	0.323388	0.176896	0.185978	0.207692	0.231535	0.208423	0.268145	0.213167	0.275584	0.371425	0.338246	0.390882	0.368331	0.408801	0.414969	0.474595	0.387156	0.423749	0.325288	0.364724	0.417876	0.346645	0.422614	0.368565	0.456896	0.366467	0.349644	0.423402	0.347274	0.378384	0.399202	0.457819	0.46804	0.389584	0.424604	0.456025	0.46129	0.420389	0.413502	0.367365	0.411852	0.427067	0.466893	0.389775	0.381659	0.468433	0.40902	0.307565	0.289258	0.246244	0.256314	0.376513	0.318286	0.385607	0.330621	0.334405	0.367842	0.436608	0.428296	0.609681	0.512526	1	0.165804	0.216119	0.186403	0.239337	0.350825	0.363094	0.252977	0.28712	0.24142	0.281015	0.278624	0.312011	0.266409	0.312332	0.204243	0.227623	0.238842	0.259466	0.176615	0.21457	0.218337	0.129149	0.151402	0.133063	0.118607	-0.00560867	0.010665	0.0445981	0.0323258	-0.0660717	-0.0340247	-0.125503	-0.0416532	-0.0967168	0.000334179	0.0135248	-0.0744955	-0.0445103	-0.0167327	-0.00617025	-0.0313469	-0.0405488	-0.0356443	-0.0141072	-0.0185174	0.0137823	0.00890872	-0.0310114	-0.0459452	-0.0516572	-0.0606901	-0.137536	-0.101326	0.062152	0.0302506	0.069745	0.0561526	0.0677252	0.0176069	0.0563147	0.0382734	0.0294352	-0.0125486	0.0491833	-0.0347385	-0.0172752	-0.0281464	-0.0662986	-0.0647232	-0.0220855	0.0107549	-0.0858309	-0.040516	0.0333927	0.019389	0.0223058	-0.0320518	-0.0373267	-0.0210116	0.00773975	0.0503228	0.0500557	0.0339478	0.0567265	-0.00117038	-0.00380726	0.0281301	0.0265368	-0.027576	0.00528571	0.0172301	-0.312546	-0.169418	-0.145234	-0.128571	164
aparc_grayvol_pericalcarine_L	0.13734	0.0635741	0.114349	0.0526153	0.023909	0.0693018	0.0460114	0.0316514	-0.0210923	0.0955573	0.0652609	-0.0608023	-0.0557047	-0.0694772	-0.0175548	-0.0648324	-0.0204083	-0.034757	-0.00304353	-0.0305236	-0.0116988	-0.0406086	-0.0416422	0.071537	0.0222453	-0.0425049	-0.025764	0.200951	0.233821	0.206965	0.19094	0.199587	0.219325	0.156635	0.139916	0.239206	0.245477	0.205001	0.225787	0.0746752	0.133517	0.0796724	0.12367	0.165466	0.203922	0.260736	0.228035	0.240475	0.242982	0.249458	0.243175	0.267415	0.267569	0.191324	0.159027	0.225544	0.229943	0.177966	0.171766	0.174709	0.147155	0.223743	0.162817	0.297984	0.273407	0.227598	0.245096	0.123685	0.152722	0.200075	0.206256	0.231293	0.246982	0.259598	0.269524	0.215102	0.237627	0.384628	0.424348	0.275731	0.367612	0.277906	0.273228	0.22024	0.241725	0.181814	0.207009	0.231314	0.237676	0.154318	0.13655	0.234331	0.201084	0.213396	0.167908	0.192472	0.226825	0.216355	0.176289	0.158214	0.1754	0.171054	0.198104	0.29332	0.0931861	0.0593571	0.0735894	0.086838	0.0844427	0.142203	0.141078	0.133352	0.210719	0.207638	0.120714	0.147048	0.195702	0.139804	0.161011	0.184122	0.186442	0.154703	0.197167	0.189013	0.225572	0.198893	0.224045	0.317231	0.166951	0.137674	0.233869	0.185495	0.138303	0.178722	0.184921	0.147958	0.239752	0.248822	0.203249	0.209502	0.284239	0.237689	0.207967	0.219269	0.275145	0.237062	0.221592	0.233945	0.217073	0.201423	0.204389	0.218785	0.168197	0.181758	0.193417	0.226384	0.228021	0.0806796	0.15178	0.0670919	0.12873	0.164629	0.172865	0.1555	0.165804	1	0.770169	0.891949	0.726817	0.373437	0.416354	0.606794	0.547494	0.685806	0.574085	0.601618	0.544976	0.603877	0.511092	0.129258	0.153696	0.165997	0.163436	0.188469	0.165858	0.147194	0.118594	0.13978	0.108471	0.0845623	0.443793	0.330831	0.349188	0.292594	0.162358	0.134825	-0.00481945	0.0525213	0.00371482	0.060478	0.0740499	0.0339892	-0.0144934	0.0299302	0.0424138	0.0908531	0.0352396	0.047197	0.100894	0.0201871	0.0477645	0.0598397	0.026109	0.0435547	0.0431885	0.0338209	0.0233577	0.045463	0.0779073	0.0924894	0.0817	0.0915112	0.0982511	0.157539	0.12791	0.185482	0.182828	0.0859384	0.0758626	0.127249	0.099147	0.117658	0.0855131	0.025061	0.0310064	0.102188	0.0748426	0.0640418	0.0564787	0.0747453	0.0933771	0.0763787	0.0752612	0.0577678	0.110431	0.0937535	0.126932	0.090143	0.109759	0.0580518	0.106987	0.110828	0.0392096	0.0596199	0.0897146	0.075959	-0.205691	-0.0246812	-0.0147119	-0.0167271	165
aparc_grayvol_pericalcarine_R	0.134917	0.0536618	0.0405417	0.0561195	-0.0286271	0.0257895	0.0248889	0.0379797	-0.0298261	0.0739698	0.0427367	-0.0491231	-0.0674317	-0.0418805	-0.0645512	-0.0560111	-0.03721	-0.04398	0.0119536	-0.0510126	-0.0207851	-0.0257442	-0.0355366	0.0585824	0.0466866	-0.0233962	-0.0328641	0.206572	0.205919	0.180367	0.194903	0.193231	0.218995	0.125559	0.130093	0.223366	0.242738	0.161444	0.217553	0.0871367	0.141093	0.0944023	0.134716	0.178281	0.212905	0.272112	0.26317	0.272433	0.271361	0.261829	0.248534	0.2683	0.295446	0.194831	0.171419	0.250743	0.240594	0.203205	0.165145	0.192243	0.17683	0.214534	0.191785	0.331492	0.296078	0.273799	0.234058	0.176731	0.178353	0.184391	0.191082	0.262651	0.241469	0.269012	0.264087	0.232068	0.26832	0.399926	0.432655	0.327898	0.404903	0.273713	0.270024	0.206196	0.234409	0.159982	0.181474	0.234658	0.232454	0.140256	0.136318	0.225229	0.22397	0.221973	0.167731	0.196736	0.259099	0.245187	0.20912	0.180994	0.230433	0.206533	0.237962	0.324047	0.106876	0.0760731	0.0965326	0.0875977	0.102828	0.137661	0.131487	0.126492	0.255282	0.210751	0.176831	0.176166	0.221752	0.172723	0.178231	0.165636	0.163971	0.200139	0.207379	0.226923	0.258822	0.216227	0.227309	0.320408	0.195898	0.137669	0.23131	0.201244	0.174509	0.196076	0.211144	0.165415	0.238962	0.271781	0.212634	0.213621	0.329634	0.263297	0.240457	0.219515	0.295253	0.265344	0.261417	0.26056	0.248118	0.226772	0.226645	0.251981	0.203009	0.203103	0.219787	0.234732	0.231197	0.127214	0.182656	0.110527	0.153341	0.216741	0.216353	0.196979	0.216119	0.770169	1	0.723676	0.892101	0.413872	0.401821	0.551138	0.62208	0.594823	0.652235	0.539398	0.614916	0.530488	0.576886	0.117374	0.139544	0.143998	0.160907	0.142664	0.149079	0.149951	0.115001	0.116001	0.0845185	0.0751407	0.300017	0.489921	0.300682	0.317786	0.118152	0.107054	0.00890449	0.058622	0.0115116	0.0667917	0.0998093	0.0382799	-0.000587978	0.034659	0.070891	0.112801	0.0378182	0.0349689	0.110066	0.0179968	0.0280749	0.0565649	0.0164994	0.0178905	0.0422969	-0.00375397	0.0139893	0.0448796	0.0933032	0.0790084	0.0618236	0.0944045	0.104324	0.12126	0.169939	0.1868	0.203674	0.0580687	0.0866845	0.120821	0.0815889	0.109005	0.080778	0.0149132	0.0351472	0.0963763	0.0933299	0.0748998	0.070284	0.0860092	0.104903	0.0872956	0.077572	0.058626	0.0983765	0.106751	0.106502	0.0826109	0.101984	0.0468388	0.102409	0.120011	0.042901	0.0591419	0.0663507	0.0698694	-0.218542	-0.0258573	-0.026878	-0.0212632	166
aparc_surfarea_pericalcarine_L	0.122632	0.0674927	0.106385	0.0511342	0.00509911	0.0552362	0.034133	0.0403995	-0.0164653	0.0814218	0.0424872	-0.0911257	-0.0844595	-0.0779975	-0.0667338	-0.0621163	-0.0229523	-0.0356928	-0.0196457	-0.0604581	-0.0495443	-0.0648294	-0.0649976	0.0267259	-0.00436443	-0.0729347	-0.069803	0.225678	0.243774	0.237105	0.223748	0.225816	0.238672	0.136298	0.122842	0.229085	0.236726	0.193423	0.222857	0.0932423	0.160802	0.0781958	0.125786	0.139564	0.192578	0.252892	0.219299	0.253385	0.238535	0.245118	0.224326	0.272361	0.261187	0.186193	0.137057	0.218885	0.236811	0.166518	0.170758	0.180174	0.170874	0.224912	0.159856	0.286572	0.26343	0.215728	0.241724	0.10959	0.14585	0.199645	0.184986	0.18175	0.205391	0.249555	0.250066	0.191388	0.214784	0.380967	0.413108	0.299683	0.396169	0.290589	0.2924	0.228486	0.239865	0.18874	0.21995	0.238738	0.245999	0.181088	0.161549	0.221624	0.207497	0.222546	0.166777	0.158958	0.233944	0.195325	0.17307	0.149732	0.164817	0.167597	0.228742	0.337782	0.120075	0.0792579	0.11403	0.123568	0.092411	0.16546	0.136248	0.154687	0.250055	0.259894	0.138538	0.17174	0.209525	0.144531	0.17932	0.21471	0.196675	0.147893	0.19851	0.228611	0.259089	0.23585	0.243823	0.297671	0.190887	0.167893	0.277691	0.228789	0.200444	0.219316	0.22294	0.163845	0.284183	0.282355	0.2345	0.230738	0.311863	0.27432	0.238465	0.262661	0.297731	0.270761	0.267504	0.263126	0.263742	0.237829	0.245793	0.246218	0.190582	0.205117	0.182597	0.226422	0.265533	0.071896	0.118968	0.108272	0.133496	0.199347	0.201784	0.182729	0.186403	0.891949	0.723676	1	0.802315	0.440254	0.476866	0.628495	0.54991	0.689638	0.581403	0.708742	0.627923	0.708826	0.594228	0.0962676	0.126278	0.196826	0.160651	0.17689	0.166881	0.155173	0.147167	0.158225	0.128809	0.116313	0.0291633	0.100404	0.174276	0.16757	0.141559	0.107032	-0.0286192	-0.00955079	-0.0551435	-0.0129197	0.0167839	-0.0223735	-0.0472308	-0.00314767	0.0370468	0.0735497	-0.000453194	0.000829585	0.0591842	-0.0154347	0.0132068	0.0257233	-0.00616093	-0.0175979	0.00370063	-0.0399928	-0.046269	-0.0175769	0.099864	0.0635689	0.0746571	0.103633	0.102899	0.0427747	0.0181799	0.0369335	0.0378488	-0.0201426	-0.0116903	0.0584602	0.0366038	0.0557749	0.0316985	-0.0452675	-0.0301364	0.0442492	0.0252192	-0.0138553	0.00588642	0.0135569	0.0364801	0.0342989	0.018687	-0.0072054	0.0573851	0.0151915	0.0505231	0.0339293	0.0385574	0.006787	0.0692649	0.0748106	-0.000955977	0.013481	0.0513744	0.040912	-0.225197	-0.10047	-0.0484962	-0.0644438	167
aparc_surfarea_pericalcarine_R	0.112309	0.062043	0.0532718	0.040758	-0.0435495	0.00899726	0.00838471	0.0281155	-0.0116449	0.109176	0.0367538	-0.109687	-0.111828	-0.0643727	-0.10563	-0.0537011	-0.0355099	-0.0482882	-0.0113324	-0.077451	-0.0616852	-0.061926	-0.059251	0.0143398	0.0070861	-0.0632259	-0.0760583	0.245356	0.244772	0.238998	0.246453	0.250102	0.270485	0.125483	0.12315	0.238854	0.265398	0.174403	0.233137	0.111108	0.173702	0.103925	0.140795	0.189227	0.232049	0.290989	0.269278	0.301296	0.280091	0.259198	0.2531	0.290056	0.318543	0.211367	0.15984	0.263527	0.248881	0.2103	0.187885	0.211433	0.208346	0.234497	0.205959	0.34584	0.301239	0.276067	0.244687	0.195585	0.183506	0.210608	0.216061	0.228579	0.216461	0.271429	0.251168	0.231992	0.255914	0.411135	0.446596	0.378974	0.435823	0.307738	0.304226	0.242375	0.2642	0.190463	0.212995	0.267207	0.25858	0.17366	0.168014	0.232728	0.251922	0.253895	0.183287	0.182823	0.28464	0.245156	0.228616	0.200386	0.23069	0.213454	0.290618	0.376381	0.118983	0.108638	0.114232	0.12327	0.125795	0.161071	0.151944	0.152019	0.315455	0.280122	0.218778	0.211206	0.249808	0.197653	0.225292	0.21775	0.219409	0.213133	0.228289	0.271283	0.296197	0.25875	0.254682	0.313825	0.224912	0.190333	0.289347	0.246228	0.227624	0.251785	0.260761	0.187999	0.293204	0.332996	0.239224	0.253298	0.388639	0.31648	0.301853	0.281762	0.330237	0.306052	0.316454	0.314709	0.305282	0.282279	0.283872	0.281776	0.242151	0.257602	0.230116	0.235547	0.257509	0.132145	0.172788	0.152951	0.181274	0.257639	0.254979	0.232281	0.239337	0.726817	0.892101	0.802315	1	0.494751	0.497907	0.585807	0.64042	0.607386	0.679323	0.645829	0.726446	0.6212	0.707107	0.102549	0.137562	0.186923	0.181489	0.155073	0.176294	0.170134	0.157853	0.170797	0.127802	0.123362	0.0782641	0.0842574	0.174699	0.158406	0.113482	0.0956527	-0.0200596	-0.0146421	-0.0280033	0.0163099	0.0523815	-0.00411776	-0.0242991	-0.00294157	0.0749843	0.09825	0.00394674	-0.000743339	0.0743682	0.00113941	0.0170895	0.0272429	-0.00979209	-0.012412	0.0209107	-0.0320694	-0.0504448	-0.0210757	0.126889	0.0604907	0.0594068	0.108894	0.109173	0.0205209	0.0530407	0.0742473	0.0468129	-0.0161678	0.0107363	0.042468	0.0109879	0.0527322	0.0216423	-0.0360644	-0.0268857	0.0672077	0.0623832	0.0113541	0.0268168	0.0324051	0.0641886	0.0548415	0.0336061	0.0189511	0.0516881	0.0191277	0.0287108	0.0241594	0.0367267	0.00930884	0.064101	0.0750786	0.0261638	0.0417672	0.0483046	0.04163	-0.239026	-0.0783984	-0.041292	-0.0542329	168
aparc_surfarea_lateraloccipital_L	0.096237	0.0976723	0.0611909	0.0632043	-0.00323414	0.063328	0.0931953	-0.0162871	-0.0346279	0.16716	0.0757837	-0.21475	-0.132463	-0.0719287	-0.147749	-0.122664	-0.115542	-0.126703	0.0765818	0.013186	-0.0101471	-0.00563006	0.00699126	0.0608168	0.0301306	0.0342838	0.0332508	0.305189	0.332574	0.33518	0.342825	0.393645	0.378054	0.230654	0.229877	0.244357	0.274474	0.284437	0.261476	0.338287	0.4271	0.282594	0.356282	0.395339	0.449023	0.430506	0.420422	0.468218	0.427229	0.452666	0.437462	0.501124	0.480179	0.444392	0.414448	0.524653	0.462075	0.467083	0.435846	0.418983	0.396908	0.417884	0.382924	0.492116	0.462226	0.415143	0.449284	0.291943	0.361097	0.353274	0.309351	0.339157	0.279396	0.436263	0.389767	0.423853	0.407286	0.865857	0.671082	0.457905	0.503125	0.399267	0.409823	0.397091	0.400025	0.355411	0.350717	0.34468	0.353209	0.332159	0.322602	0.375293	0.435214	0.431454	0.313605	0.31028	0.405332	0.358833	0.339823	0.336199	0.315062	0.34573	0.356848	0.499511	0.241291	0.21461	0.259436	0.267087	0.245798	0.309071	0.250673	0.267607	0.427352	0.493945	0.322979	0.405197	0.359096	0.352407	0.424587	0.389854	0.360196	0.381495	0.347301	0.477247	0.446803	0.466662	0.427894	0.551613	0.5226	0.489724	0.507148	0.475801	0.479403	0.502572	0.506551	0.46683	0.536552	0.524613	0.468357	0.490547	0.516927	0.501211	0.603303	0.539586	0.48562	0.461098	0.487276	0.489777	0.473596	0.434631	0.417034	0.410621	0.371682	0.389562	0.360552	0.345388	0.400305	0.28912	0.299842	0.347603	0.356778	0.409422	0.414677	0.37801	0.350825	0.373437	0.413872	0.440254	0.494751	1	0.743751	0.555208	0.5244	0.552438	0.590961	0.575475	0.586036	0.602514	0.645995	0.288243	0.31363	0.297636	0.329374	0.26229	0.240099	0.230224	0.193481	0.224018	0.204658	0.168742	-0.00381351	-0.00149805	0.149205	0.128982	0.00374883	0.00875394	-0.0435018	-0.0508341	-0.0496508	0.00380761	0.0321588	-0.0641882	-0.0532288	0.00941809	0.0749317	0.00157061	0.0214949	-0.0535217	0.0539155	0.0316684	0.114701	0.0639079	0.0289594	-0.00262492	-0.0447819	-0.0365833	-0.145437	-0.081204	0.176034	0.0997762	0.0837443	0.116222	0.0813263	0.0693567	0.0910551	0.127662	0.0666026	-0.00910687	0.0426983	-0.0481764	-0.0635855	0.0151199	-0.0184434	-0.0500899	-0.0425133	0.0343688	0.032867	-0.0531088	0.0126973	-0.0222614	0.0402391	0.0102691	-0.0388075	0.0223072	0.0230821	0.0838264	0.0713082	0.110921	0.0838598	0.00493758	0.116421	0.107766	0.0602138	0.0172342	0.10624	0.0870581	-0.425218	-0.135761	-0.0699449	-0.141274	169
aparc_surfarea_lateraloccipital_R	0.0989657	0.137517	0.0795761	0.0614108	-0.0294483	0.0886134	0.0821745	-0.0482734	-0.0825189	0.148275	0.0499046	-0.185858	-0.106126	-0.0607316	-0.131613	-0.111037	-0.119334	-0.122829	0.0963519	0.0254159	0.0245148	0.0669311	0.0401577	0.119863	0.0759294	0.0624987	0.0896636	0.303206	0.321263	0.326637	0.323383	0.386232	0.368646	0.196982	0.196235	0.272417	0.284529	0.282553	0.258428	0.323856	0.315015	0.271729	0.238615	0.373829	0.417772	0.413046	0.41019	0.452371	0.427031	0.429088	0.412005	0.469836	0.488949	0.415535	0.33104	0.440804	0.47254	0.419223	0.417841	0.368283	0.354899	0.409064	0.346885	0.484807	0.47291	0.439126	0.425525	0.359093	0.305636	0.340734	0.316694	0.326111	0.333695	0.415281	0.396246	0.412176	0.403151	0.646566	0.862512	0.452186	0.486126	0.408465	0.407963	0.418359	0.42246	0.313937	0.316277	0.372191	0.376174	0.316572	0.307329	0.399729	0.419659	0.429635	0.272928	0.317265	0.387382	0.354816	0.328085	0.3272	0.306448	0.333887	0.388233	0.509381	0.211102	0.228921	0.224877	0.251393	0.24115	0.288675	0.228465	0.276939	0.466786	0.471043	0.413474	0.356418	0.396532	0.379336	0.427151	0.371691	0.366259	0.35101	0.395454	0.469279	0.457328	0.454231	0.451147	0.57277	0.483971	0.478117	0.522348	0.450714	0.454223	0.490331	0.519805	0.424161	0.517644	0.547431	0.452891	0.471239	0.536331	0.516625	0.546321	0.599251	0.477435	0.47667	0.489228	0.510554	0.486149	0.451153	0.39375	0.425241	0.388804	0.416827	0.365174	0.300509	0.382389	0.281787	0.274422	0.353732	0.345573	0.408073	0.405564	0.372144	0.363094	0.416354	0.401821	0.476866	0.497907	0.743751	1	0.534382	0.491415	0.549799	0.613349	0.582624	0.565033	0.602303	0.66598	0.257378	0.286036	0.329789	0.304194	0.287762	0.26915	0.227977	0.178969	0.230489	0.204168	0.184594	0.0104422	-0.0344622	0.118515	0.126733	0.0188477	-0.00313945	-0.103145	-0.0836326	-0.0926958	-0.0317777	0.00492121	-0.111006	-0.076541	-0.0527455	-0.0213644	-0.0324531	-0.0844249	-0.0616235	7.67663e-05	-0.000447074	0.0419959	0.00796133	-0.0042178	-0.0103059	-0.0713732	-0.0621063	-0.176262	-0.107334	0.15256	0.0374703	0.0710352	0.0898078	0.0556433	0.0435793	0.00988658	0.0791477	0.0235503	-0.0242462	0.0134829	-0.0341902	-0.0483543	-0.00988666	-0.0427326	-0.109808	-0.0690154	0.0054617	-0.00404324	-0.0765675	0.0170761	-0.0215325	0.00902836	-0.0151047	-0.0517682	-0.0191132	0.0126598	0.0542865	0.0638557	0.0638773	0.0683627	-0.032381	0.0287071	0.0385016	-0.0115384	-0.0297346	0.0355844	0.00856937	-0.450959	-0.188393	-0.136317	-0.165972	170
aparc_grayvol_lingual_L	0.0731843	0.0724864	0.0639456	0.0451574	0.00921149	0.0354563	0.0488223	0.00451115	-0.0355937	0.112941	0.0548881	-0.217303	-0.138349	-0.115388	-0.139894	-0.116698	-0.087447	-0.128609	0.0179704	-0.0341481	-0.0510999	-0.0627613	-0.0610902	0.0515086	-0.0295957	-0.0106218	-0.00369965	0.310755	0.326086	0.365391	0.343752	0.370742	0.367441	0.252554	0.248946	0.322376	0.345536	0.27285	0.25801	0.276813	0.29119	0.270346	0.283311	0.302891	0.320156	0.38062	0.351743	0.402679	0.367316	0.383573	0.353023	0.417532	0.424815	0.341047	0.319692	0.413562	0.404166	0.377834	0.378108	0.356258	0.357476	0.379562	0.359766	0.449172	0.407416	0.428636	0.415749	0.286371	0.30936	0.32057	0.293339	0.306952	0.318492	0.395388	0.368442	0.391318	0.375026	0.562566	0.550579	0.439304	0.453162	0.384085	0.381782	0.388743	0.377615	0.286029	0.290936	0.337035	0.307021	0.290202	0.275727	0.319195	0.349472	0.357303	0.282137	0.285605	0.33881	0.338109	0.316105	0.256394	0.26388	0.257665	0.310923	0.388632	0.191275	0.148913	0.161178	0.184074	0.196468	0.259262	0.195427	0.199808	0.396056	0.388665	0.282801	0.30764	0.307235	0.245858	0.27469	0.306724	0.286547	0.274512	0.301635	0.369395	0.35868	0.347893	0.324165	0.45388	0.36999	0.360172	0.417259	0.372819	0.372916	0.414219	0.345666	0.322137	0.392675	0.424257	0.337794	0.34448	0.423957	0.379333	0.379108	0.397562	0.402978	0.368042	0.369126	0.393152	0.384939	0.330116	0.348718	0.358832	0.336699	0.360695	0.305288	0.293696	0.334584	0.178388	0.220179	0.187652	0.237235	0.280201	0.277273	0.295106	0.252977	0.606794	0.551138	0.628495	0.585807	0.555208	0.534382	1	0.723676	0.56645	0.546032	0.890192	0.706048	0.533792	0.525616	0.231627	0.25125	0.288133	0.279144	0.220922	0.197477	0.265923	0.239287	0.248925	0.206029	0.207145	0.149311	0.145296	0.271239	0.236385	0.12032	0.103872	0.00381786	0.0389396	-0.00190781	0.0599039	0.0918029	0.0313569	0.0325909	0.0896359	0.147942	0.11523	0.0736814	0.0477403	0.116015	0.0673512	0.115712	0.0853901	0.075414	0.0536803	0.0343015	0.0499019	-0.0206485	0.0260475	0.171546	0.136034	0.134481	0.178446	0.137711	0.234506	0.199353	0.469102	0.262136	0.118415	0.126928	0.0719128	0.0619034	0.117797	0.0959764	0.0337486	0.0623494	0.146121	0.109783	0.0524231	0.0890015	0.0807112	0.138558	0.101576	0.0639323	0.108399	0.132312	0.161996	0.165723	0.167747	0.155484	0.0865606	0.236668	0.190612	0.107979	0.0944429	0.147166	0.131398	-0.306163	-0.114709	-0.0568951	-0.0551125	171
aparc_grayvol_lingual_R	0.068784	0.0487987	0.0464812	-0.0133431	-0.0478873	0.0377641	0.0175642	0.0335401	-0.0450538	0.115206	0.0605789	-0.230312	-0.153547	-0.113901	-0.159515	-0.121076	-0.100355	-0.12479	0.0323616	-0.0716707	-0.0670516	-0.087536	-0.114339	0.0449783	-0.0272905	-0.0438236	-0.0554981	0.327325	0.352141	0.373349	0.399648	0.385148	0.393749	0.270093	0.274324	0.317722	0.440647	0.29788	0.300622	0.28002	0.318858	0.289923	0.329436	0.33932	0.387342	0.408303	0.391964	0.423543	0.408426	0.394255	0.397015	0.428947	0.467518	0.380584	0.371616	0.458121	0.42719	0.389501	0.389851	0.385898	0.384868	0.389133	0.387638	0.487438	0.475022	0.42001	0.429965	0.351251	0.366328	0.32692	0.317313	0.354414	0.365906	0.41454	0.389689	0.42015	0.423402	0.560575	0.55856	0.441575	0.513033	0.399334	0.409931	0.369297	0.391909	0.268247	0.305435	0.335477	0.317045	0.285496	0.27075	0.3447	0.389069	0.392424	0.300952	0.320516	0.379131	0.364423	0.330597	0.285146	0.318852	0.314185	0.315577	0.420841	0.172052	0.181267	0.15965	0.183335	0.233246	0.283961	0.210418	0.21386	0.367489	0.365356	0.326865	0.340029	0.342675	0.276325	0.297602	0.28466	0.273156	0.28381	0.307062	0.369458	0.376473	0.305918	0.302662	0.459687	0.364195	0.338609	0.383936	0.3692	0.374161	0.403467	0.366741	0.343228	0.371243	0.432461	0.32007	0.348861	0.448056	0.403953	0.41805	0.345228	0.404406	0.38214	0.355405	0.392457	0.369248	0.356199	0.350099	0.355922	0.356469	0.397041	0.342594	0.315778	0.317008	0.217027	0.267047	0.18705	0.235059	0.282102	0.320036	0.280899	0.28712	0.547494	0.62208	0.54991	0.64042	0.5244	0.491415	0.723676	1	0.531151	0.594001	0.650902	0.891551	0.489786	0.543819	0.20146	0.240092	0.240659	0.259068	0.213682	0.182295	0.280159	0.245077	0.235005	0.183311	0.194828	0.180735	0.19546	0.287762	0.307345	0.101039	0.194725	0.00184602	0.0704345	0.0409109	0.127217	0.161569	0.0893657	0.0741476	0.137025	0.125667	0.127146	0.0618885	0.0788294	0.173902	0.103561	0.133803	0.160979	0.0922607	0.0910522	0.0984553	0.0933223	0.00580866	0.0543586	0.179964	0.174367	0.17261	0.204679	0.205828	0.250161	0.28402	0.376266	0.489263	0.163176	0.177643	0.145604	0.130652	0.193879	0.146958	0.08298	0.106775	0.201937	0.16174	0.111479	0.13939	0.149703	0.181603	0.13863	0.117741	0.137495	0.190164	0.17848	0.211869	0.196542	0.239689	0.159756	0.252132	0.30165	0.163608	0.138465	0.18157	0.188038	-0.308864	-0.0441124	-0.0709277	-0.0814521	172
aparc_grayvol_cuneus_L	0.147545	0.0357079	0.060866	0.0526531	-0.0239398	0.065892	0.0511362	-0.0024989	-0.0440603	0.0829228	0.0630252	-0.135356	-0.0628997	-0.066923	-0.11217	-0.0970881	-0.0605389	-0.0913487	0.0404048	-0.0343027	-0.0142915	0.0166094	-0.00170285	0.111007	0.0474354	0.00940624	0.0197421	0.253819	0.280143	0.246732	0.249071	0.246437	0.270249	0.176696	0.178066	0.221733	0.212872	0.202796	0.170371	0.136043	0.21364	0.137573	0.198462	0.239935	0.291551	0.322575	0.323045	0.30807	0.311117	0.303845	0.307819	0.37077	0.376083	0.295169	0.26571	0.31807	0.320741	0.258473	0.259116	0.257001	0.231058	0.297454	0.259238	0.357499	0.325938	0.317113	0.328155	0.202686	0.219722	0.238758	0.235826	0.256146	0.247261	0.326852	0.299795	0.306563	0.300854	0.565572	0.571915	0.332257	0.410488	0.33483	0.330353	0.305434	0.324746	0.239465	0.249307	0.288534	0.296264	0.219705	0.205989	0.280725	0.282416	0.303228	0.246449	0.230686	0.309109	0.284301	0.222023	0.223275	0.239624	0.247642	0.226395	0.329897	0.12336	0.0855309	0.104763	0.121012	0.12108	0.183467	0.16345	0.174911	0.274946	0.28429	0.185723	0.206833	0.283874	0.196165	0.252676	0.225595	0.230161	0.195209	0.223725	0.29057	0.282973	0.278622	0.27041	0.409038	0.240021	0.226197	0.31419	0.260944	0.238242	0.277752	0.298439	0.245299	0.35489	0.372886	0.270609	0.292167	0.316705	0.288648	0.296891	0.305691	0.355927	0.328157	0.313848	0.334636	0.290153	0.259044	0.296608	0.30483	0.222832	0.213475	0.274577	0.215692	0.241796	0.194791	0.243368	0.175373	0.221228	0.258048	0.259038	0.212511	0.24142	0.685806	0.594823	0.689638	0.607386	0.552438	0.549799	0.56645	0.531151	1	0.727312	0.531254	0.510304	0.874732	0.658701	0.201012	0.205915	0.201818	0.205774	0.180138	0.0983044	0.177153	0.147849	0.177392	0.142353	0.123721	0.179509	0.186694	0.513345	0.36155	0.0923625	0.0798816	-0.0180784	0.0456423	-0.0121337	0.073855	0.0870906	0.0478672	-0.00425631	0.0418103	0.0827644	0.115139	0.0261788	0.0283892	0.0844658	0.0109297	0.0889279	0.0646445	0.0478866	0.00270174	0.0226511	-0.00419185	-0.036199	0.0264541	0.0970673	0.0877801	0.0962895	0.110695	0.104378	0.230615	0.190979	0.223508	0.209554	0.075745	0.0963474	0.106502	0.0575253	0.107249	0.0648982	0.0481171	0.05865	0.100174	0.0766351	0.0296219	0.0636725	0.0606085	0.0801089	0.0525053	0.0403386	0.09891	0.133641	0.156029	0.165073	0.177366	0.165759	0.0725072	0.156722	0.160318	0.0835695	0.0551755	0.118466	0.128399	-0.338858	-0.0793175	-0.048632	-0.0697331	173
aparc_grayvol_cuneus_R	0.132347	0.10043	0.0952169	0.0468149	-0.000268802	0.0947785	0.0949621	-0.0100233	-0.0655711	0.0934455	0.0706458	-0.158843	-0.103318	-0.075044	-0.131398	-0.0837886	-0.0656272	-0.0734791	0.0610674	-0.00965733	0.00721914	0.0237661	0.00742549	0.092687	0.0622317	0.0391875	0.0354567	0.273446	0.312371	0.286336	0.298439	0.32465	0.335658	0.190286	0.20059	0.207575	0.272268	0.219689	0.226707	0.192703	0.232625	0.188264	0.220201	0.320887	0.364766	0.347641	0.366207	0.381265	0.370827	0.362485	0.370796	0.422474	0.431487	0.348295	0.303788	0.387577	0.412622	0.329213	0.303531	0.313744	0.289148	0.359995	0.283732	0.464876	0.429673	0.431615	0.427501	0.288316	0.293559	0.26967	0.288918	0.292815	0.319302	0.372421	0.340438	0.356337	0.35864	0.601635	0.646847	0.416631	0.479843	0.352395	0.352547	0.358959	0.37298	0.27072	0.291301	0.322013	0.335832	0.251668	0.247044	0.306508	0.337168	0.341411	0.244581	0.266427	0.362638	0.336705	0.254521	0.286921	0.266734	0.293681	0.315871	0.424189	0.133907	0.129121	0.127391	0.151799	0.165705	0.221364	0.159056	0.175669	0.380028	0.371005	0.284339	0.292277	0.304779	0.29832	0.340528	0.246512	0.265882	0.254192	0.294126	0.348177	0.34194	0.311268	0.307583	0.451562	0.310123	0.27962	0.377976	0.31553	0.297829	0.320431	0.371976	0.315218	0.401814	0.428824	0.310818	0.337043	0.443666	0.390291	0.403877	0.414393	0.371673	0.359186	0.390456	0.391237	0.36627	0.336674	0.324066	0.343815	0.264404	0.325253	0.28987	0.253514	0.280911	0.287449	0.319821	0.266471	0.302791	0.31623	0.31591	0.252643	0.281015	0.574085	0.652235	0.581403	0.679323	0.590961	0.613349	0.546032	0.594001	0.727312	1	0.528491	0.577263	0.678127	0.874449	0.237604	0.258257	0.222862	0.232299	0.190022	0.15957	0.212019	0.148813	0.17693	0.136374	0.118052	0.147554	0.164108	0.348723	0.515259	0.0384686	0.0536682	-0.0353344	-0.00124752	-0.000886601	0.0687241	0.0986573	0.0108034	-0.019846	0.0371502	0.038604	0.0743687	-0.00244916	0.0314173	0.0686484	0.0246901	0.0763826	0.0446144	0.0235904	0.0123881	0.00682332	0.00506082	-0.0557874	-0.00370204	0.100001	0.0853269	0.102469	0.108951	0.119653	0.214966	0.244557	0.210225	0.216796	0.0635939	0.102371	0.0798388	0.0636901	0.116198	0.0673107	0.0112452	0.0324128	0.0848422	0.0593435	0.0215448	0.0778476	0.0810782	0.0905056	0.0722556	0.0714598	0.105127	0.127443	0.17741	0.202412	0.163222	0.192264	0.0853069	0.128887	0.161691	0.092437	0.0644649	0.104549	0.0931797	-0.372999	-0.098407	-0.0697471	-0.0922798	174
aparc_surfarea_lingual_L	0.0662583	0.0874655	0.0763451	0.0532861	0.0297095	0.0517718	0.0634797	0.0191796	-0.0285166	0.129676	0.0356842	-0.151382	-0.101321	-0.0707373	-0.0969262	-0.0741137	-0.045741	-0.0767593	0.0164884	-0.0199326	-0.0342292	-0.0333418	-0.0297153	0.063479	0.0134285	0.00809965	0.019027	0.276178	0.282963	0.333842	0.306063	0.332423	0.328817	0.179936	0.176731	0.276658	0.292613	0.230791	0.238214	0.266265	0.293041	0.2173	0.229722	0.229426	0.263601	0.338314	0.295623	0.352156	0.320395	0.331176	0.299258	0.377752	0.390518	0.278688	0.239536	0.330374	0.339971	0.300405	0.315392	0.279931	0.300426	0.3277	0.306765	0.371677	0.350333	0.358051	0.367367	0.239587	0.253016	0.288124	0.259734	0.248136	0.267548	0.338497	0.321118	0.33865	0.33057	0.479628	0.493095	0.402341	0.441957	0.386381	0.375649	0.362474	0.354064	0.266718	0.285642	0.323791	0.320772	0.289058	0.27192	0.319367	0.296307	0.309898	0.227325	0.210218	0.283367	0.261881	0.274445	0.205996	0.228845	0.226702	0.326511	0.439424	0.177291	0.148764	0.174629	0.189272	0.157778	0.22581	0.191725	0.237712	0.416544	0.419388	0.3002	0.316358	0.318273	0.25811	0.297427	0.334133	0.303652	0.295881	0.33302	0.408244	0.395783	0.38599	0.363859	0.439267	0.364164	0.358979	0.430891	0.373629	0.387861	0.429725	0.376146	0.330062	0.424361	0.448376	0.361439	0.360139	0.447853	0.407178	0.421258	0.432547	0.415334	0.383116	0.397559	0.392914	0.406901	0.356054	0.362326	0.346799	0.343938	0.36549	0.266706	0.293815	0.374005	0.154256	0.179394	0.233959	0.25821	0.293006	0.303498	0.312459	0.278624	0.601618	0.539398	0.708742	0.645829	0.575475	0.582624	0.890192	0.650902	0.531254	0.528491	1	0.760203	0.589924	0.587777	0.183203	0.222426	0.331986	0.275729	0.227493	0.219575	0.258249	0.245161	0.235887	0.202274	0.193125	-0.0358386	-0.00598493	0.0825727	0.0786608	0.0662002	0.0354398	-0.0836862	-0.0765619	-0.0929892	-0.0598293	-0.00546592	-0.0780937	-0.0800222	-0.0202879	0.0393997	0.0229374	-0.0507195	-0.0386614	-0.00411011	-0.0216721	-0.00718197	-0.0273793	-0.0236892	-0.034719	-0.0766892	-0.0836305	-0.133389	-0.102265	0.112222	0.0403215	0.0710521	0.107035	0.0877903	0.0230354	0.0112166	0.0546209	0.00574756	-0.0354845	-0.00429781	-0.0616217	-0.0583283	-0.0112167	-0.0174789	-0.109009	-0.0835874	0.00946344	-0.00583211	-0.0619978	-0.0279772	-0.0268409	0.0138934	-0.0181095	-0.0493955	-0.0464139	0.00670527	0.00953805	0.0429048	-0.00902387	-0.0005651	-0.0355787	0.0453783	0.0420506	-0.0310611	-0.0278165	0.00800623	-0.00101597	-0.299606	-0.193986	-0.119817	-0.113722	175
aparc_surfarea_lingual_R	0.0533562	0.0560743	0.0348869	0.00871986	-0.0500958	0.0218695	0.0338583	0.016239	-0.0260703	0.128806	0.0399255	-0.191287	-0.113439	-0.0889542	-0.127767	-0.0936053	-0.0579925	-0.0854483	0.0270093	-0.0548148	-0.0579401	-0.039641	-0.0494389	0.0713742	0.0118421	-0.00337191	-0.0104178	0.288413	0.303586	0.329999	0.345693	0.362707	0.3566	0.20601	0.194381	0.288252	0.387107	0.25904	0.27569	0.280589	0.327019	0.249401	0.276635	0.288033	0.328557	0.399206	0.349944	0.384491	0.351935	0.353756	0.34902	0.39127	0.436323	0.331142	0.293605	0.387027	0.335584	0.340519	0.322139	0.333382	0.34443	0.334099	0.33191	0.429143	0.390243	0.370339	0.379523	0.305186	0.309822	0.296562	0.28807	0.305374	0.275879	0.364224	0.336354	0.380447	0.389189	0.508572	0.500854	0.424158	0.478874	0.395521	0.394561	0.353884	0.359111	0.262647	0.288139	0.345253	0.332218	0.295395	0.274567	0.336972	0.361835	0.369862	0.257618	0.271366	0.331867	0.304627	0.294431	0.2551	0.279407	0.272765	0.340733	0.462906	0.146767	0.182006	0.172443	0.189331	0.19672	0.2312	0.212694	0.255256	0.419335	0.419704	0.345448	0.362353	0.374152	0.300544	0.334227	0.322729	0.315775	0.328993	0.328993	0.422975	0.437247	0.366579	0.35873	0.453172	0.393004	0.357846	0.417021	0.391335	0.412177	0.435902	0.40174	0.362149	0.416339	0.475694	0.361951	0.384467	0.486683	0.434937	0.465811	0.398261	0.457959	0.417221	0.404071	0.426414	0.412898	0.38676	0.376043	0.376977	0.377212	0.432606	0.320906	0.298399	0.348202	0.197512	0.225314	0.237031	0.275932	0.314941	0.33882	0.305903	0.312011	0.544976	0.614916	0.627923	0.726446	0.586036	0.565033	0.706048	0.891551	0.510304	0.577263	0.760203	1	0.552362	0.634387	0.170125	0.223226	0.290379	0.289752	0.233951	0.234723	0.276184	0.242439	0.225212	0.187963	0.200981	0.0175641	0.00125586	0.116606	0.103776	0.0536808	0.0963679	-0.0900443	-0.0673408	-0.0625816	0.00682997	0.0462548	-0.0449577	-0.0305233	0.0140212	0.0543212	0.0156115	-0.0292922	-0.0362835	0.0481514	0.0122874	0.0218579	0.0211341	0.00177153	0.00439319	-0.0252531	-0.0270095	-0.121359	-0.0767252	0.123565	0.0853026	0.0816072	0.138864	0.11704	0.0454639	0.0493032	0.129816	0.0767728	0.0107308	0.032215	-0.0127924	-0.0349926	0.0444187	0.00601002	-0.0697811	-0.063377	0.066291	0.0362947	-0.0253832	0.00852425	0.00920497	0.045824	0.0205006	-0.0115841	-0.0193306	0.0171447	0.0184506	0.0497426	0.0341327	0.0324066	0.000504024	0.0758693	0.0840963	0.0330825	0.015082	0.0590414	0.043827	-0.319668	-0.12504	-0.133008	-0.138371	176
aparc_surfarea_cuneus_L	0.143729	0.0851304	0.089732	0.0776994	-0.043248	0.0713711	0.0573945	0.0236614	-0.0368168	0.0988746	0.045748	-0.184129	-0.12075	-0.108581	-0.132698	-0.114354	-0.0777971	-0.0938653	0.0468356	-0.0661706	-0.0594965	-0.0228289	-0.0430206	0.047819	0.00968085	-0.018248	-0.0120268	0.299709	0.314629	0.307394	0.302838	0.303141	0.311016	0.188745	0.183719	0.23943	0.235953	0.233291	0.205486	0.19547	0.285548	0.170932	0.232877	0.241946	0.304794	0.350462	0.330515	0.330241	0.31716	0.328163	0.32323	0.383869	0.381232	0.303399	0.277113	0.321998	0.349239	0.286954	0.294315	0.281816	0.26777	0.319598	0.280691	0.373261	0.353095	0.312947	0.344414	0.1958	0.22758	0.262536	0.240378	0.243199	0.228054	0.329474	0.311623	0.308522	0.308386	0.53278	0.529851	0.322898	0.418237	0.392133	0.395764	0.336512	0.348622	0.276737	0.294205	0.343157	0.343949	0.295701	0.287299	0.333528	0.321165	0.340272	0.274715	0.23953	0.298539	0.270383	0.214165	0.232035	0.224178	0.246619	0.240106	0.363005	0.1335	0.121163	0.133331	0.165504	0.140582	0.209881	0.174645	0.205663	0.333165	0.360577	0.219942	0.253427	0.298234	0.219802	0.290592	0.281912	0.262435	0.242077	0.262682	0.356101	0.340113	0.332089	0.322245	0.424888	0.319695	0.304596	0.379762	0.326637	0.320159	0.351497	0.340564	0.307141	0.404925	0.421294	0.335011	0.352706	0.407539	0.377849	0.355841	0.389093	0.408562	0.393271	0.350246	0.370966	0.337365	0.314627	0.376881	0.359327	0.274058	0.274396	0.262141	0.238257	0.302794	0.185092	0.210482	0.228438	0.236352	0.297204	0.299088	0.241846	0.266409	0.603877	0.530488	0.708826	0.6212	0.602514	0.602303	0.533792	0.489786	0.874732	0.678127	0.589924	0.552362	1	0.733146	0.177866	0.200853	0.252341	0.215552	0.206439	0.143104	0.208395	0.188871	0.209728	0.186579	0.18373	-0.0374287	0.025685	0.0833348	0.132128	0.0850925	0.0602581	-0.0483427	-0.0389181	-0.0884727	-0.0141508	0.0154456	-0.0177994	-0.0332424	0.00111489	0.0513212	0.08237	-0.0265175	-0.00999205	0.0588177	-0.0110691	0.058914	0.0423856	0.007549	-0.0453277	-0.0268585	-0.0654786	-0.113716	-0.0656317	0.139798	0.0823901	0.108637	0.129759	0.117505	0.0729571	0.0289732	0.0488329	0.0371132	-0.0318954	0.0217973	0.000220004	-0.0327952	0.0351471	0.00336622	-0.043069	-0.0248711	0.0266966	-0.00569821	-0.0539932	0.00392518	-0.00379385	0.0287088	0.00217516	-0.0223811	0.0073326	0.0618649	0.0449818	0.072158	0.0741673	0.0760403	0.0170531	0.0957942	0.105562	0.0429417	0.0134817	0.091142	0.0797981	-0.354059	-0.153353	-0.0754402	-0.105497	177
aparc_surfarea_cuneus_R	0.13706	0.118655	0.105874	0.0708858	-0.0142651	0.0947102	0.103938	-0.0175275	-0.042614	0.137557	0.0494324	-0.167276	-0.119225	-0.0731433	-0.139827	-0.0821252	-0.0791913	-0.0855255	0.0485891	-0.0364012	-0.0242484	0.0145169	0.00940323	0.073001	0.0376769	0.0262004	0.022762	0.301889	0.328422	0.309618	0.307804	0.337932	0.3393	0.172189	0.162392	0.211512	0.239016	0.220213	0.22626	0.219795	0.278856	0.178576	0.215094	0.300913	0.347275	0.365436	0.366118	0.391974	0.351208	0.359456	0.352562	0.409221	0.421649	0.326409	0.273677	0.361961	0.379088	0.317982	0.291175	0.304886	0.290124	0.345112	0.270154	0.447703	0.420567	0.396641	0.386917	0.280087	0.280171	0.274765	0.29005	0.268897	0.268991	0.357828	0.323727	0.344866	0.336235	0.543737	0.577268	0.435072	0.462037	0.381738	0.384685	0.377448	0.378995	0.297901	0.304246	0.364117	0.365829	0.280905	0.275717	0.346698	0.344987	0.348503	0.258677	0.244399	0.34832	0.294041	0.25638	0.282335	0.250404	0.269982	0.34862	0.441934	0.124758	0.160619	0.137879	0.178127	0.178845	0.212737	0.172557	0.208279	0.441889	0.43445	0.336163	0.345753	0.333325	0.313436	0.377059	0.307183	0.318849	0.303307	0.338765	0.423748	0.40745	0.382854	0.368781	0.462845	0.364033	0.329704	0.433172	0.359791	0.357795	0.377595	0.419102	0.360566	0.44709	0.47977	0.373533	0.39209	0.523881	0.492165	0.458295	0.465203	0.430794	0.430968	0.444677	0.437466	0.428527	0.389801	0.391537	0.39279	0.309901	0.33645	0.283384	0.251075	0.318379	0.273266	0.256417	0.321081	0.320741	0.364459	0.345808	0.30622	0.312332	0.511092	0.576886	0.594228	0.707107	0.645995	0.66598	0.525616	0.543819	0.658701	0.874449	0.587777	0.634387	0.733146	1	0.223072	0.248176	0.276321	0.24302	0.221441	0.203166	0.238798	0.202304	0.212759	0.174726	0.158359	-0.0106772	-0.0613595	0.105284	0.0740686	0.0144697	0.0120651	-0.0893152	-0.110184	-0.0900551	-0.029379	-0.0142059	-0.0845746	-0.0833282	-0.0488682	0.0136027	0.0255955	-0.0596777	-0.0375124	0.0030297	-0.018731	0.0300036	-0.0250763	-0.0262667	-0.0597347	-0.0689966	-0.0783482	-0.165276	-0.118257	0.118267	0.046561	0.069711	0.0884291	0.0858296	0.0171308	0.0272411	0.047431	0.000838134	-0.0777442	-0.0306999	-0.0479155	-0.0821079	-0.00151892	-0.0410329	-0.115024	-0.103125	-0.0118519	-0.0279616	-0.0845769	-0.0183986	-0.0175048	0.0068661	-0.0130469	-0.0370841	-0.0143933	0.00638161	0.023506	0.0358089	0.0122304	0.0140117	-0.017584	0.0268014	0.045472	0.0199846	-0.0109182	0.0265791	0.0015377	-0.403521	-0.176138	-0.111657	-0.131972	178
aseg_vol_Left_Caudate	0.180191	0.159688	0.13143	0.094232	0.295822	0.2965	0.295779	-0.0551457	-0.0361754	0.00924396	0.00276361	-0.0664887	-0.0274989	-0.104288	-0.0616147	-0.0681516	-0.11594	-0.123405	0.126622	0.265568	0.333649	0.127945	0.115649	0.18444	0.198825	0.273941	0.258455	0.283474	0.348085	0.264207	0.271047	0.324753	0.308922	0.228028	0.19422	0.171063	0.174586	0.207783	0.20718	0.214542	0.236639	0.226264	0.226578	0.367335	0.341598	0.329877	0.310303	0.360923	0.335091	0.32876	0.336713	0.398327	0.370632	0.331124	0.289565	0.272973	0.280952	0.337818	0.324382	0.294602	0.248101	0.298281	0.231829	0.358599	0.337915	0.351056	0.333133	0.269754	0.253758	0.29559	0.243797	0.285724	0.254704	0.301148	0.292848	0.271434	0.277009	0.327748	0.290491	0.185689	0.233548	0.362895	0.34357	0.444531	0.430404	0.592802	0.563431	0.488111	0.497299	0.227867	0.216858	0.323407	0.28735	0.280331	0.217142	0.215479	0.312698	0.305226	0.253073	0.256451	0.204946	0.283242	0.083779	0.205793	0.0319924	-0.0558736	-0.0434444	-0.0461794	0.0160143	0.0359772	0.0641864	0.0414737	0.237664	0.242636	0.252873	0.216699	0.282754	0.377962	0.346689	0.227572	0.197006	0.285437	0.272838	0.246647	0.241518	0.277333	0.269383	0.469267	0.305236	0.281256	0.275028	0.263729	0.246997	0.236791	0.34831	0.316216	0.353099	0.344566	0.218391	0.275692	0.286825	0.301241	0.273715	0.28475	0.342165	0.320799	0.306484	0.321878	0.316936	0.275499	0.192467	0.224553	0.234964	0.253606	0.291816	0.233199	0.261259	0.259353	0.245226	0.288178	0.276463	0.261104	0.277148	0.250776	0.204243	0.129258	0.117374	0.0962676	0.102549	0.288243	0.257378	0.231627	0.20146	0.201012	0.237604	0.183203	0.170125	0.177866	0.223072	1	0.874033	0.183774	0.154953	0.178502	0.186324	0.258897	0.14583	0.165954	0.163966	0.0899602	0.0944296	0.0463729	0.136239	0.121485	-0.00985916	-0.0169961	-0.00496879	0.0315972	-0.0373187	0.000364287	0.0341578	0.0361889	0.0333637	0.0474897	0.0332126	-0.022398	0.100416	0.0405728	0.0765993	0.0484921	0.0186568	-0.0136315	0.115694	0.036618	0.053104	0.0483016	-0.0174793	0.0377535	0.111283	0.138092	0.11056	0.0700993	0.0605086	0.155937	0.137745	0.141763	0.100063	0.0694927	0.104618	0.0234492	0.0156468	0.0547641	0.0413025	0.0371823	0.0884899	0.0843387	0.0589927	0.067096	0.176464	0.135075	0.126518	0.168251	0.11198	0.148487	0.132342	0.245129	0.219838	0.20975	0.154641	0.101567	0.0871708	0.0738936	0.139778	0.092155	0.0823401	0.0457177	-0.300786	-0.0840356	-0.0534657	-0.0248931	179
aseg_vol_Right_Caudate	0.192117	0.147902	0.151172	0.107019	0.267481	0.29724	0.291425	-0.0376294	-0.0263743	0.0257282	0.011591	-0.0898319	-0.0480937	-0.0884964	-0.0675926	-0.0753982	-0.123509	-0.125288	0.136923	0.247917	0.323911	0.128056	0.091877	0.172665	0.210933	0.266238	0.263879	0.325299	0.381593	0.28574	0.326897	0.369429	0.374979	0.245623	0.227143	0.174348	0.216298	0.244501	0.241227	0.242137	0.285529	0.239517	0.275836	0.364384	0.375716	0.359417	0.345014	0.37396	0.36288	0.336231	0.35921	0.408553	0.416823	0.339728	0.324955	0.29101	0.326591	0.351389	0.371116	0.322268	0.273291	0.336377	0.282802	0.376578	0.36424	0.360706	0.357189	0.27139	0.295647	0.311664	0.268318	0.281605	0.277124	0.320046	0.309883	0.27381	0.289411	0.352076	0.321668	0.163273	0.270372	0.409642	0.396238	0.477277	0.48211	0.561179	0.588271	0.495265	0.506994	0.242434	0.226677	0.341651	0.306093	0.305623	0.241359	0.271928	0.335207	0.344381	0.24419	0.246344	0.230092	0.282215	0.0441945	0.221178	0.00513922	-0.086552	-0.0639158	-0.0727257	-0.00787831	0.0167565	0.0688252	0.0434239	0.263637	0.272889	0.264515	0.253399	0.309482	0.366067	0.355033	0.26066	0.214915	0.279218	0.288083	0.265819	0.261217	0.302702	0.287251	0.483846	0.328912	0.320738	0.300265	0.290186	0.283171	0.286272	0.367141	0.335393	0.361428	0.379291	0.228018	0.28241	0.310427	0.325143	0.291781	0.307118	0.369609	0.348824	0.335521	0.353097	0.335872	0.301429	0.237402	0.264235	0.246394	0.304648	0.322478	0.248213	0.272598	0.247798	0.234421	0.28946	0.271342	0.249522	0.277641	0.2462	0.227623	0.153696	0.139544	0.126278	0.137562	0.31363	0.286036	0.25125	0.240092	0.205915	0.258257	0.222426	0.223226	0.200853	0.248176	0.874033	1	0.214928	0.194775	0.192866	0.194218	0.308471	0.168398	0.180195	0.175693	0.112935	0.0989563	0.0355021	0.111087	0.121926	-0.00938536	-0.0115118	-0.00984168	0.0503439	-0.00512287	-0.0101114	0.0316116	0.0676613	-0.00448083	0.0795244	0.0412363	0.00883057	0.114258	0.0680524	0.0790466	0.06075	0.0327184	0.0397522	0.11147	0.0741089	0.0599602	0.0422252	0.00254601	0.0400562	0.127006	0.149403	0.149617	0.0971833	0.0981543	0.14802	0.151531	0.116852	0.0892957	0.0416226	0.101205	0.0222783	0.0239109	0.0552087	0.0402899	0.0117479	0.108809	0.074907	0.0687524	0.0990308	0.147953	0.153184	0.126546	0.162873	0.140364	0.129767	0.16181	0.216287	0.215911	0.2026	0.166537	0.149457	0.095305	0.123409	0.141363	0.0842232	0.0772682	0.0870121	-0.318655	-0.0874845	-0.0495927	-0.0140883	180
aparc_surfarea_temporalpole_L	-0.0160884	-0.0105271	-0.00193311	0.0489676	-0.0388294	-0.0562813	-0.0284761	-0.00295789	-0.0179262	0.0845544	0.0799423	-0.139964	-0.0433368	-0.0854558	-0.0771823	-0.0852743	-0.0409783	-0.0589865	0.108256	0.0756978	0.0199868	0.0453841	0.0468278	0.0581105	0.0600819	0.113514	0.125148	0.198059	0.158735	0.317151	0.277464	0.402518	0.311077	0.53427	0.257309	0.275668	0.217176	0.320382	0.236632	0.211108	0.247833	0.180362	0.188143	0.313632	0.297984	0.308904	0.301999	0.3616	0.336009	0.331703	0.306026	0.343571	0.339149	0.322154	0.299456	0.333527	0.284964	0.255725	0.271464	0.328085	0.23095	0.347085	0.224559	0.310487	0.316364	0.3369	0.273093	0.265702	0.267489	0.242717	0.220394	0.232434	0.240182	0.272162	0.252557	0.27694	0.255078	0.318847	0.321596	0.242106	0.234325	0.336761	0.313401	0.334927	0.286484	0.241579	0.230729	0.249132	0.267828	0.261946	0.20831	0.272984	0.286597	0.303911	0.19184	0.192508	0.246087	0.233401	0.213077	0.243823	0.198509	0.235513	0.208636	0.265423	0.147991	0.155805	0.178832	0.214636	0.148909	0.217086	0.155299	0.235239	0.373186	0.311807	0.301763	0.316428	0.344051	0.311749	0.315295	0.282517	0.26363	0.30816	0.350064	0.336194	0.321872	0.326073	0.322443	0.389463	0.299868	0.32037	0.456255	0.39427	0.3337	0.368418	0.37055	0.364833	0.393488	0.387779	0.374221	0.367845	0.362635	0.378071	0.413017	0.384919	0.379894	0.38828	0.372789	0.336506	0.438941	0.373335	0.287618	0.30825	0.279064	0.263026	0.288309	0.222877	0.307318	0.193196	0.233462	0.213979	0.273506	0.306739	0.275948	0.246584	0.238842	0.165997	0.143998	0.196826	0.186923	0.297636	0.329789	0.288133	0.240659	0.201818	0.222862	0.331986	0.290379	0.252341	0.276321	0.183774	0.214928	1	0.502046	0.360131	0.325552	0.204643	0.119039	0.187617	0.164053	0.169304	-0.00453257	-0.0199544	-0.00149608	0.00282345	0.136138	0.0633835	-0.12169	-0.0755473	-0.0915023	0.0360445	0.0568324	-0.131912	-0.0295283	-0.0405856	-0.00997291	-0.0446566	-0.0897108	-0.0588722	-0.0494083	0.0274674	0.0505852	0.00178609	-0.000447354	-0.0620435	-0.123191	-0.0653777	-0.125757	-0.0621108	0.0235508	-0.0204251	0.0204397	0.0979768	0.0285145	0.102075	0.06173	0.013583	-0.0313528	-0.0416056	-0.0149343	-0.0718151	-0.103608	-0.0220697	-0.0475896	-0.0641735	-0.0475535	-0.00165435	-0.0154373	-0.0514127	-0.0253661	-0.039007	-0.00708094	-0.0217204	-0.0417185	-0.00568109	-0.0102208	0.0329533	0.0406828	0.028031	0.00531777	-0.0645724	0.0244552	-0.0212767	0.0184286	-0.0519621	0.0676246	0.0318319	-0.294373	-0.189462	-0.154134	-0.168139	181
aparc_surfarea_temporalpole_R	-0.00492556	-0.0295441	0.00722783	0.0244403	-0.0116423	-0.090589	-0.0546857	-0.0333179	0.0198579	0.0863943	0.0757576	-0.0888439	-0.0496879	-0.0853459	-0.0548963	-0.0839485	-0.0804957	-0.0941592	0.0990465	0.0856441	0.0242068	0.0536421	0.0226755	0.0674269	0.0501577	0.105014	0.111091	0.14075	0.154598	0.278266	0.292049	0.352891	0.351899	0.31367	0.443205	0.182602	0.230377	0.306573	0.329909	0.237376	0.212034	0.210796	0.19539	0.345272	0.356477	0.287234	0.343115	0.353097	0.342208	0.292518	0.30351	0.300182	0.327773	0.341428	0.310779	0.292556	0.318677	0.232113	0.262402	0.325803	0.262964	0.410534	0.271111	0.296837	0.279277	0.254888	0.249528	0.259085	0.281582	0.190325	0.181481	0.214297	0.228213	0.240697	0.206015	0.271121	0.26514	0.308203	0.298582	0.263661	0.277025	0.260521	0.253231	0.232069	0.215239	0.215726	0.219775	0.170001	0.244435	0.195506	0.170795	0.234393	0.266199	0.28245	0.156539	0.183695	0.237283	0.231803	0.184558	0.191707	0.216819	0.219681	0.223289	0.300061	0.156889	0.168486	0.186854	0.222579	0.174728	0.226858	0.228071	0.290422	0.337755	0.339583	0.303651	0.342527	0.400464	0.337847	0.352801	0.260651	0.250797	0.295414	0.330212	0.335527	0.318575	0.327604	0.304441	0.368158	0.304668	0.344022	0.498278	0.382421	0.347196	0.378696	0.380303	0.337514	0.384063	0.397178	0.367886	0.390638	0.348776	0.327045	0.383137	0.409756	0.336166	0.388895	0.356176	0.351776	0.410595	0.374538	0.247754	0.290064	0.218894	0.261464	0.375265	0.257081	0.297923	0.211051	0.21936	0.20886	0.243789	0.261605	0.266457	0.216576	0.259466	0.163436	0.160907	0.160651	0.181489	0.329374	0.304194	0.279144	0.259068	0.205774	0.232299	0.275729	0.289752	0.215552	0.24302	0.154953	0.194775	0.502046	1	0.301393	0.361622	0.141883	0.0733914	0.103941	0.127753	0.0962043	0.032701	0.000464731	0.0657687	0.079589	0.0539438	0.0792979	-0.0822037	-0.0534828	-0.00067193	0.0509955	0.0737156	-0.0384886	-0.000425096	0.0556962	-0.00578347	-0.059365	-0.047806	-0.0809746	-0.0211064	0.0213968	0.0399122	0.0278354	-0.0261924	-0.052183	-0.113453	-0.0705164	-0.123891	-0.051015	0.0300006	0.0368328	-0.0650357	0.104138	0.106495	0.0431196	0.0813162	0.0865743	0.0103876	-0.0341334	0.0077805	-0.0882813	-0.0985425	-0.0612714	-0.082879	-0.0813016	-0.0619631	-0.00274249	-0.00513055	-0.0603174	-0.0778855	-0.0698965	-0.0627436	-0.0721274	-0.0775783	-0.0619644	-0.0352839	-0.0488225	-0.0250834	0.0128328	0.0244895	0.0110985	-0.015664	0.00582738	0.0134698	-0.00618787	0.0917155	0.0737286	-0.262582	-0.0725317	-0.11758	-0.127511	182
aparc_surfarea_entorhinal_L	0.0712532	0.0498941	0.0183211	0.0212459	-0.0191294	0.0182531	0.030993	-0.0227297	-0.0129555	0.12775	0.0593456	-0.1205	-0.0836127	-0.113306	-0.0868135	-0.0803215	-0.070863	-0.0857583	0.0989718	0.0194858	0.0216284	0.0607372	0.0580223	0.0951518	0.0738246	0.0723845	0.0962506	0.17589	0.190245	0.289576	0.266389	0.310984	0.264455	0.220846	0.198784	0.469127	0.312474	0.711838	0.395418	0.18617	0.181328	0.18136	0.147409	0.276956	0.2846	0.324769	0.29098	0.301952	0.297497	0.277058	0.293147	0.292789	0.293396	0.215007	0.24056	0.342749	0.295926	0.283769	0.282797	0.327725	0.136859	0.334186	0.197964	0.313051	0.32053	0.305477	0.284818	0.2552	0.274114	0.21841	0.193251	0.239371	0.258736	0.313855	0.273199	0.313593	0.285067	0.291453	0.292076	0.256828	0.223803	0.340006	0.318858	0.283237	0.285262	0.256842	0.242621	0.295298	0.283367	0.236198	0.218242	0.29438	0.285473	0.277733	0.160745	0.206907	0.229522	0.258322	0.153341	0.156625	0.16576	0.179001	0.193528	0.236196	0.0990788	0.121717	0.0892292	0.113246	0.153571	0.137219	0.155056	0.185897	0.288141	0.273818	0.27151	0.302259	0.294387	0.294929	0.302949	0.223021	0.191484	0.256667	0.273306	0.326843	0.313358	0.316209	0.285447	0.37751	0.283883	0.298695	0.384403	0.35338	0.196026	0.287785	0.222348	0.271644	0.286119	0.299959	0.278741	0.314942	0.343722	0.34154	0.419983	0.364178	0.358487	0.360547	0.248614	0.310971	0.31236	0.317314	0.225058	0.244012	0.38669	0.249574	0.264366	0.163427	0.229076	0.056216	0.122116	0.0843599	0.162553	0.158893	0.207163	0.155564	0.176615	0.188469	0.142664	0.17689	0.155073	0.26229	0.287762	0.220922	0.213682	0.180138	0.190022	0.227493	0.233951	0.206439	0.221441	0.178502	0.192866	0.360131	0.301393	1	0.540359	0.203305	0.0873609	0.161083	0.176469	0.16569	0.0636227	0.0187115	0.0341958	0.0243647	0.290304	0.191542	-0.0672774	-0.0337702	-0.0752565	0.0139612	-0.000574703	-0.0562749	0.0107982	-0.0138421	0.0347901	-0.0121244	-0.0154048	-0.0190311	0.049778	0.0689507	0.0133794	-0.00261459	0.0215226	0.0310658	0.0161645	0.0456081	-0.0290583	-0.0141653	0.11243	0.0313445	0.0717891	-0.0558941	0.00094999	0.124889	0.0803654	0.0695021	0.0108222	0.0287879	0.0300991	0.00984854	0.0234371	0.0391613	0.0218477	-0.0155682	-0.0289339	0.0704415	0.0317045	0.025185	0.0354043	0.035189	0.0771848	0.0302206	0.0149851	0.0747409	0.0491486	0.0865029	0.0979157	0.0556865	0.0725773	0.0408644	0.00611883	0.00279552	0.0700884	0.000965271	0.0758518	0.0533295	-0.297405	-0.103623	-0.0678221	-0.0575453	183
aparc_surfarea_entorhinal_R	0.0865752	0.034673	0.0169939	0.0544876	0.0266308	0.0542348	0.0811149	0.00700376	0.0155259	0.122519	0.0589727	-0.0259593	-0.0400774	-0.0499935	-0.0367918	-0.0548516	-0.04284	-0.0587881	0.100016	0.0751973	0.0783912	0.0949176	0.126701	0.0725951	0.101282	0.102612	0.103159	0.147777	0.153436	0.203507	0.214594	0.266989	0.250989	0.204818	0.14335	0.367676	0.360899	0.400968	0.680638	0.210267	0.115466	0.190898	0.0620838	0.294618	0.333913	0.264873	0.249143	0.274837	0.251298	0.25569	0.2385	0.225115	0.247861	0.206934	0.140878	0.276776	0.316661	0.178767	0.180506	0.234392	0.138358	0.317175	0.0981323	0.261282	0.267174	0.215549	0.219373	0.220567	0.218716	0.168562	0.18217	0.220348	0.224406	0.238907	0.206531	0.226777	0.208181	0.21124	0.216512	0.227853	0.18609	0.251393	0.256625	0.218618	0.208298	0.224372	0.226846	0.219712	0.23488	0.167189	0.145125	0.266273	0.235569	0.252008	0.0478231	0.151058	0.17423	0.182575	0.153889	0.129913	0.166162	0.163203	0.208854	0.241706	0.0982569	0.135171	0.119435	0.169609	0.151851	0.161156	0.139466	0.165671	0.274159	0.289161	0.273228	0.27401	0.278306	0.301525	0.352317	0.230956	0.234121	0.280393	0.288972	0.302338	0.289882	0.329925	0.301215	0.34598	0.235791	0.244705	0.408717	0.300936	0.208369	0.186262	0.266481	0.197821	0.289886	0.300027	0.321157	0.315284	0.316513	0.318739	0.361434	0.456006	0.313849	0.296261	0.256122	0.285941	0.316772	0.300369	0.15941	0.209322	0.322882	0.294305	0.236972	0.192568	0.237447	0.051727	0.120925	0.130058	0.21436	0.190443	0.231378	0.193025	0.21457	0.165858	0.149079	0.166881	0.176294	0.240099	0.26915	0.197477	0.182295	0.0983044	0.15957	0.219575	0.234723	0.143104	0.203166	0.186324	0.194218	0.325552	0.361622	0.540359	1	0.128342	0.0509157	0.099302	0.111318	0.109167	0.0374151	-0.00536661	-0.0353028	-0.0179326	0.206471	0.198676	-0.104961	-0.0742608	-0.0457798	-0.0828924	-0.0988558	-0.0687225	0.00877912	-0.0623341	-0.00604627	-0.0843808	0.0142495	-0.0594513	-0.00996482	0.0241189	-0.0131755	-0.0299612	-0.0711103	-0.0111958	-0.0629841	-0.0492106	-0.112456	-0.10575	0.11271	0.0273008	-0.00983378	-0.0225105	-0.0985773	-0.000533891	-0.0232387	0.0282142	-0.0558616	-0.0575636	-0.0506473	-0.054152	-0.0435261	-0.0684193	-0.074983	-0.0879436	-0.070419	-0.0133649	-0.0338223	-0.0575125	-0.0423708	-0.0496741	-0.0293419	-0.0420415	-0.0605805	-0.0389246	-0.0370809	-0.018739	-0.00670688	0.00248981	-0.000840441	-0.0035819	-0.0427138	-0.0897149	-0.0134004	-0.023969	0.0178895	-0.026372	-0.306429	-0.0846733	-0.0721498	-0.0829693	184
aseg_vol_CC_Anterior	0.0503471	-0.00257907	-0.00438152	-0.0553691	-0.181085	-0.0453957	-0.0489694	-0.0265375	-0.0504055	0.0411701	-0.0165709	-0.251308	-0.118479	-0.131289	-0.124275	-0.088229	-0.0597605	-0.0793441	-0.0692162	-0.134312	-0.0670517	-0.0534534	-0.0882547	0.00781016	-0.0647627	0.0780518	0.0619099	0.296274	0.306125	0.305042	0.328293	0.311769	0.280703	0.240503	0.178586	0.199683	0.172438	0.256223	0.200597	0.227589	0.235573	0.234023	0.239302	0.240786	0.28564	0.372649	0.307317	0.372305	0.325677	0.239289	0.261759	0.329944	0.312004	0.323466	0.280859	0.258118	0.277997	0.293546	0.298098	0.298865	0.334932	0.311733	0.297765	0.291546	0.312047	0.306969	0.302188	0.287873	0.305278	0.274207	0.255278	0.212252	0.239103	0.332809	0.299594	0.308747	0.277167	0.257953	0.25618	0.103922	0.22877	0.446387	0.448539	0.487532	0.491222	0.296175	0.295204	0.448774	0.435953	0.316932	0.317374	0.342499	0.340667	0.345839	0.220205	0.173379	0.282625	0.278171	0.240899	0.262766	0.245323	0.200317	-0.0463417	0.0969506	-0.118554	-0.132671	-0.199692	-0.157716	-0.0258527	-0.0427107	0.00805851	-0.0722886	0.266724	0.263957	0.257562	0.272516	0.141354	0.213588	0.237878	0.198633	0.188754	0.155043	0.177395	0.245009	0.237884	0.229035	0.195466	0.314045	0.263087	0.257005	0.308299	0.302153	0.323333	0.322487	0.27345	0.247347	0.267102	0.283355	0.124557	0.172558	0.239315	0.269523	0.253502	0.252393	0.340465	0.285323	0.286052	0.296858	0.337625	0.310648	0.258687	0.237655	0.267121	0.212932	0.191771	0.103248	0.120997	0.143477	0.141621	0.138611	0.128535	0.231476	0.192667	0.184035	0.218337	0.147194	0.149951	0.155173	0.170134	0.230224	0.227977	0.265923	0.280159	0.177153	0.212019	0.258249	0.276184	0.208395	0.238798	0.258897	0.308471	0.204643	0.141883	0.203305	0.128342	1	0.651318	0.553276	0.543479	0.521507	0.0843968	0.0884121	0.0685773	0.0688413	0.0539267	0.063091	0.142495	0.0650519	0.116794	0.0852563	0.0827824	0.0931165	0.0616821	0.100868	0.178838	0.163372	0.175412	0.161678	0.161135	0.209894	0.112364	0.13799	0.0872875	0.0411611	0.082844	0.184915	0.0560609	0.102158	0.0829802	0.176794	0.172286	0.1831	0.174076	0.140433	0.144046	0.124533	0.13546	0.170496	0.135744	0.129999	0.136795	0.201957	0.184253	0.107323	0.12764	0.2273	0.138432	0.14216	0.204411	0.197398	0.203621	0.213683	0.196959	0.137078	0.15114	0.135024	0.150854	0.196067	0.195456	0.147455	0.134593	0.16098	0.143097	0.162031	0.222373	0.195164	-0.190959	-0.00231657	0.0114309	0.0603219	185
aseg_vol_CC_Posterior	0.00963714	-0.00313956	0.0144175	-0.0347698	-0.171373	-0.0920993	-0.108651	0.024464	0.0116845	0.105927	-0.0336206	-0.229462	-0.117787	-0.126296	-0.119083	-0.059721	-0.0428738	-0.050224	-0.161939	-0.224508	-0.186762	-0.227787	-0.218598	-0.0607151	-0.209316	-0.151146	-0.148894	0.266857	0.275778	0.262872	0.258805	0.214555	0.158972	0.168836	0.128363	0.113503	0.139141	0.131939	0.113785	0.147104	0.149448	0.140316	0.143606	0.162918	0.181176	0.216032	0.178443	0.202065	0.157975	0.107674	0.122944	0.196368	0.180631	0.224548	0.169819	0.201857	0.190307	0.191316	0.210527	0.168222	0.209049	0.16241	0.160982	0.181132	0.182944	0.207743	0.184771	0.180676	0.165009	0.174206	0.15685	0.108782	0.137607	0.266815	0.197086	0.226822	0.181713	0.188536	0.183112	0.0562393	0.139511	0.358266	0.353868	0.392996	0.378534	0.227189	0.20953	0.376361	0.32079	0.235766	0.257035	0.263072	0.243035	0.24537	0.183226	0.123664	0.174935	0.172512	0.202495	0.201159	0.165103	0.154715	-0.1057	-0.042791	-0.135311	-0.170079	-0.248222	-0.205004	-0.061988	-0.0797347	0.00700987	-0.111205	0.17443	0.144499	0.148293	0.11477	0.0229294	0.098622	0.118911	0.128129	0.11778	0.0330707	0.0626806	0.165131	0.125055	0.160594	0.09203	0.128005	0.15613	0.156602	0.159859	0.175846	0.187071	0.172725	0.173421	0.126949	0.142357	0.152985	0.00754773	0.0516321	0.130255	0.145745	0.189689	0.175544	0.176044	0.171831	0.140963	0.173158	0.153897	0.156751	0.183347	0.151546	0.148896	0.117619	0.0847137	0.0485658	0.0420898	0.119138	0.0684135	0.120768	0.0682267	0.168538	0.136482	0.163791	0.129149	0.118594	0.115001	0.147167	0.157853	0.193481	0.178969	0.239287	0.245077	0.147849	0.148813	0.245161	0.242439	0.188871	0.202304	0.14583	0.168398	0.119039	0.0733914	0.0873609	0.0509157	0.651318	1	0.50264	0.536934	0.529875	0.0437058	0.0505867	0.0361585	0.0176179	0.0578649	0.100742	0.152019	0.044635	0.0482555	0.0753751	0.07379	0.060442	0.0450034	0.0680837	0.22482	0.25406	0.207381	0.246186	0.169882	0.176464	0.154735	0.16213	0.103535	0.0527256	0.117387	0.162544	0.0787227	0.106045	0.078221	0.142287	0.125097	0.144072	0.137984	0.0946586	0.097334	0.114954	0.147813	0.164801	0.149733	0.137608	0.129697	0.200188	0.171537	0.113245	0.154237	0.181439	0.145904	0.135545	0.137511	0.131917	0.179268	0.188885	0.155461	0.12875	0.147117	0.114095	0.115798	0.150931	0.138764	0.090688	0.140758	0.135099	0.104709	0.126086	0.198132	0.168446	-0.0627116	0.00321516	0.128807	0.116569	186
aseg_vol_CC_Mid_Anterior	0.0253035	0.0437586	0.0729149	-0.0587668	-0.164771	-0.113239	-0.121629	-0.00840213	0.015319	0.0941865	-0.00740201	-0.407304	-0.245995	-0.193772	-0.198669	-0.144249	-0.127923	-0.134525	-0.128549	-0.226248	-0.238339	-0.229741	-0.247846	-0.195173	-0.300018	-0.249624	-0.260451	0.449564	0.446915	0.432157	0.426105	0.392685	0.364304	0.273071	0.267939	0.263169	0.250077	0.23999	0.233284	0.179616	0.222237	0.209994	0.25951	0.182419	0.205165	0.338209	0.290848	0.315371	0.281957	0.270668	0.305153	0.345681	0.325414	0.319924	0.260728	0.307468	0.325993	0.316975	0.384865	0.284694	0.32643	0.3117	0.242881	0.315799	0.335339	0.301107	0.292414	0.272615	0.220847	0.281733	0.234512	0.167967	0.212912	0.322803	0.284326	0.261288	0.213082	0.269713	0.282833	0.222168	0.256625	0.454366	0.453843	0.496491	0.483427	0.34667	0.350791	0.406953	0.365952	0.375386	0.372453	0.352038	0.330908	0.325194	0.247822	0.221224	0.317314	0.283641	0.276175	0.288148	0.233378	0.238461	0.0952126	0.140706	0.0212949	0.0226458	-0.0590674	-0.0318251	0.121107	0.0860564	0.078428	-0.00898199	0.193074	0.164562	0.186755	0.127814	0.0994281	0.123645	0.109921	0.156966	0.118971	0.0613113	0.0949549	0.157761	0.115805	0.128165	0.0880293	0.201521	0.215411	0.258461	0.263561	0.235178	0.24665	0.239833	0.191226	0.155497	0.205987	0.227386	0.0892838	0.156908	0.225099	0.232973	0.234234	0.253336	0.260266	0.265512	0.230301	0.246973	0.251282	0.245084	0.240304	0.218928	0.246904	0.190136	0.15084	0.152673	0.17469	0.151238	0.116558	0.13392	0.0948375	0.196931	0.187873	0.19016	0.151402	0.13978	0.116001	0.158225	0.170797	0.224018	0.230489	0.248925	0.235005	0.177392	0.17693	0.235887	0.225212	0.209728	0.212759	0.165954	0.180195	0.187617	0.103941	0.161083	0.099302	0.553276	0.50264	1	0.757308	0.617516	0.079283	0.0365629	0.101854	0.0474103	0.176906	0.199897	0.1663	0.0924121	0.0823108	0.130792	0.114435	0.110251	0.12941	0.171472	0.196985	0.219754	0.184704	0.23509	0.22159	0.264821	0.15117	0.220976	0.179036	0.139784	0.220436	0.286099	0.138368	0.184245	0.173166	0.244352	0.262084	0.246282	0.251854	0.197883	0.187495	0.172664	0.169819	0.229389	0.208246	0.187668	0.192995	0.303402	0.286869	0.239753	0.255772	0.277298	0.250279	0.276601	0.29391	0.269404	0.339924	0.344187	0.312997	0.275159	0.301943	0.234343	0.271476	0.286659	0.294415	0.231403	0.264343	0.277372	0.245211	0.263413	0.349212	0.298515	-0.118783	-0.01425	0.0538143	0.0998172	187
aseg_vol_CC_Central	-0.0445306	0.0138243	-0.00053224	-0.0657425	-0.176106	-0.177499	-0.17106	0.00587936	0.00144017	0.0901425	0.000502755	-0.390979	-0.202302	-0.196539	-0.189735	-0.109872	-0.104571	-0.121081	-0.181557	-0.162165	-0.195633	-0.176977	-0.179861	-0.172692	-0.275161	-0.219376	-0.232083	0.386273	0.386937	0.382797	0.369908	0.333243	0.283817	0.205252	0.180491	0.193693	0.173608	0.197504	0.171146	0.186868	0.182069	0.211253	0.211001	0.151963	0.17617	0.266384	0.232319	0.240967	0.203824	0.225488	0.270574	0.300219	0.289288	0.285788	0.225837	0.273796	0.255458	0.248829	0.316522	0.227174	0.259733	0.244912	0.190339	0.250551	0.257864	0.235413	0.236794	0.234019	0.196544	0.252401	0.203306	0.117949	0.151907	0.269203	0.236293	0.235234	0.187416	0.226419	0.230303	0.107228	0.176012	0.433548	0.429897	0.498024	0.467925	0.334435	0.329038	0.390709	0.358782	0.367617	0.370719	0.310535	0.295784	0.298734	0.249837	0.16991	0.267227	0.253135	0.233168	0.2705	0.201647	0.224004	-0.0293739	0.0340253	-0.0449346	-0.079543	-0.135451	-0.118727	0.0193518	-0.0111482	0.0742315	-0.0226561	0.146338	0.134818	0.158498	0.118402	0.0968422	0.115916	0.113949	0.145079	0.110996	0.0602623	0.0662588	0.144718	0.0824282	0.119483	0.0796021	0.156776	0.175497	0.217259	0.221709	0.202154	0.211709	0.212813	0.180572	0.141422	0.172763	0.205651	0.0713841	0.142729	0.166189	0.170451	0.231861	0.209362	0.203147	0.204282	0.201177	0.215457	0.189205	0.182877	0.238973	0.176022	0.201957	0.145263	0.129672	0.0819205	0.103018	0.135288	0.095377	0.110283	0.072382	0.197786	0.180883	0.165008	0.133063	0.108471	0.0845185	0.128809	0.127802	0.204658	0.204168	0.206029	0.183311	0.142353	0.136374	0.202274	0.187963	0.186579	0.174726	0.163966	0.175693	0.164053	0.127753	0.176469	0.111318	0.543479	0.536934	0.757308	1	0.748207	0.0534884	0.0407433	0.0414945	0.0303838	0.120933	0.138393	0.117157	0.0734173	0.0826147	0.13989	0.107564	0.069446	0.113613	0.153007	0.19436	0.206508	0.23494	0.253443	0.187357	0.230271	0.119968	0.171324	0.160247	0.112929	0.182551	0.236655	0.147361	0.159627	0.126267	0.171351	0.169114	0.172852	0.170008	0.156214	0.13217	0.122082	0.108538	0.209364	0.219243	0.127717	0.150994	0.252059	0.241576	0.223143	0.221566	0.23982	0.21765	0.263454	0.275646	0.245985	0.315916	0.31065	0.296676	0.213147	0.252536	0.200697	0.227108	0.256754	0.261476	0.169262	0.196726	0.19604	0.186173	0.198799	0.300545	0.257346	-0.0865859	-0.00649773	0.0782681	0.110165	188
aseg_vol_CC_Mid_Posterior	-0.0788251	-0.0451496	-0.047527	-0.0713957	-0.231327	-0.217249	-0.21422	0.00750381	0.0192126	0.131364	-0.00984242	-0.372802	-0.200953	-0.169682	-0.131368	-0.0795295	-0.0667341	-0.0764054	-0.185709	-0.175888	-0.199546	-0.130991	-0.142924	-0.152497	-0.238861	-0.188169	-0.200437	0.333866	0.310878	0.325975	0.326025	0.279744	0.234418	0.200696	0.171168	0.202704	0.177365	0.183466	0.155074	0.125599	0.138618	0.15311	0.166275	0.0979996	0.124963	0.228856	0.180988	0.196055	0.175065	0.167244	0.204887	0.231438	0.236602	0.219374	0.159262	0.216304	0.195865	0.204647	0.268423	0.196742	0.209858	0.205983	0.155632	0.181989	0.198925	0.200596	0.202433	0.175099	0.158609	0.189954	0.157707	0.079703	0.083646	0.203189	0.176317	0.203964	0.144143	0.190353	0.209743	0.0737842	0.107663	0.373588	0.36818	0.404012	0.36125	0.259014	0.252725	0.351841	0.308533	0.325743	0.340034	0.26197	0.283568	0.292625	0.222103	0.18352	0.208052	0.21984	0.188426	0.241135	0.187968	0.186498	-0.053611	-0.0164353	-0.0851411	-0.122929	-0.159802	-0.155357	-0.0513914	-0.0809032	0.0380432	-0.0460364	0.119763	0.107655	0.107987	0.087929	0.0704763	0.0447226	0.0665382	0.103956	0.0837929	0.0167085	-0.00639177	0.113973	0.056143	0.071561	0.0389231	0.114311	0.131824	0.180468	0.18769	0.179656	0.176165	0.183936	0.122376	0.0846395	0.115861	0.168452	0.0403216	0.0938684	0.104435	0.116916	0.168711	0.161127	0.163777	0.16546	0.152091	0.200026	0.139727	0.154871	0.200465	0.219277	0.220728	0.136254	0.0853579	0.017772	0.0521607	0.0993582	0.0820005	0.076386	0.0323995	0.16381	0.146068	0.122007	0.118607	0.0845623	0.0751407	0.116313	0.123362	0.168742	0.184594	0.207145	0.194828	0.123721	0.118052	0.193125	0.200981	0.18373	0.158359	0.0899602	0.112935	0.169304	0.0962043	0.16569	0.109167	0.521507	0.529875	0.617516	0.748207	1	0.0285658	0.0246915	-0.00129729	0.0206911	0.116835	0.145426	0.0994069	0.062826	0.0522458	0.108461	0.116052	0.0580823	0.109945	0.1264	0.185289	0.177095	0.195551	0.195666	0.181705	0.213173	0.11957	0.154235	0.161693	0.0767151	0.147102	0.23287	0.120785	0.150995	0.108506	0.15594	0.164184	0.158511	0.146997	0.144959	0.108553	0.130929	0.0997735	0.201722	0.182017	0.116312	0.149857	0.212786	0.211167	0.184404	0.186757	0.216594	0.204602	0.223484	0.219321	0.196802	0.277693	0.261894	0.25624	0.187254	0.221981	0.174126	0.198905	0.232274	0.239198	0.154312	0.179137	0.16596	0.155656	0.163274	0.259649	0.222245	-0.0785879	-0.0116147	0.06622	0.0910322	189
aparc_ct_avg_pericalcarine_L	0.0194736	-0.0418014	-0.000359522	0.00883215	-0.035965	-0.0379932	-0.0554501	0.00436567	-0.023781	0.0583259	0.0633482	-0.0878106	-0.0315755	-0.0620189	0.0093559	-0.0626414	-0.027896	-0.0401203	-0.0267858	-0.0623404	-0.0280793	-0.0544087	-0.0529909	0.00926705	-0.0530992	-0.0533958	-0.0371936	0.0764901	0.119103	0.0789885	0.0760172	0.0594189	0.0816773	0.126024	0.111814	0.148725	0.145117	0.105368	0.0908832	0.00710482	0.0011634	0.0686994	0.0707828	0.0926724	0.0819701	0.116943	0.0975473	0.0792198	0.106692	0.0925377	0.126295	0.0818624	0.118572	0.111002	0.137508	0.139897	0.0995703	0.133659	0.104383	0.0881647	0.0542049	0.0877409	0.0875444	0.159748	0.139824	0.139074	0.118316	0.0988305	0.102586	0.0836722	0.10098	0.1752	0.164054	0.126979	0.131563	0.131523	0.127638	0.165036	0.181987	0.0660745	0.0822747	0.0945327	0.0901892	0.108936	0.133925	0.0717833	0.0769324	0.0887597	0.0616546	0.0377711	0.0448604	0.0702512	0.091262	0.0911567	0.106136	0.158917	0.0929659	0.147318	0.0875796	0.0938503	0.0898334	0.0770133	-0.0122484	-0.0275371	-0.0219979	-0.023305	-0.0781768	-0.0723728	0.0350672	0.00197251	0.0550768	-0.0308293	-0.00775231	-0.0428935	0.00355459	0.00170308	0.00284907	-0.00646025	-0.0205215	-0.0130741	0.0047338	0.0218563	0.00754707	-0.0395919	-0.0275771	-0.0496236	-0.0294091	0.0766597	0.0190519	-0.0137487	-0.0148362	-0.00889365	-0.0571509	-0.0184878	-0.0230177	0.0100228	-0.0404772	0.00937209	-0.0400741	0.00318042	0.0373927	0.0023728	0.0241878	-0.0144989	0.0340303	-0.000513706	-0.0188609	0.0174352	-0.0204847	0.000748161	0.0252605	0.0485103	0.0366219	0.0193305	0.0731166	0.053637	-0.0217579	0.0599797	0.140319	-0.0739078	0.0320451	-0.0250371	-0.00901441	-0.0107268	-0.00560867	0.443793	0.300017	0.0291633	0.0782641	-0.00381351	0.0104422	0.149311	0.180735	0.179509	0.147554	-0.0358386	0.0175641	-0.0374287	-0.0106772	0.0944296	0.0989563	-0.00453257	0.032701	0.0636227	0.0374151	0.0843968	0.0437058	0.079283	0.0534884	0.0285658	1	0.564794	0.483595	0.350881	0.159846	0.166807	0.102708	0.174808	0.145171	0.233481	0.192414	0.186898	0.13429	0.146134	0.12507	0.160449	0.166255	0.183834	0.180918	0.137143	0.14131	0.161235	0.123937	0.163056	0.157372	0.243906	0.207508	0.212441	0.0233328	0.142676	0.097329	0.0717385	0.0830531	0.366431	0.338043	0.42554	0.395607	0.313682	0.272019	0.25292	0.237778	0.252891	0.223139	0.238837	0.2238	0.228302	0.200004	0.241839	0.186672	0.209571	0.221116	0.195933	0.203023	0.246191	0.237748	0.261952	0.262525	0.236546	0.260978	0.186787	0.20576	0.19755	0.17372	0.195097	0.204578	0.199844	0.0125097	0.158943	0.0967971	0.13792	190
aparc_ct_avg_pericalcarine_R	0.0224419	-0.0458558	-0.0417477	0.0132187	-0.0743699	-0.0658205	-0.0673952	0.0368224	-0.0569858	-0.0214352	0.027529	-0.0504866	-0.0241486	-0.0420105	-0.017485	-0.0657835	-0.0251915	-0.0268967	-0.0207862	-0.083946	-0.0499821	-0.0429029	-0.0688102	-0.02005	-0.0460664	-0.0526778	-0.0531126	0.0774976	0.0641557	0.045914	0.0574144	0.0208012	0.0329674	0.0954345	0.0908887	0.0982571	0.087699	0.057144	0.0548038	-0.0157561	0.00424217	0.0414809	0.0822308	0.0293708	0.0388319	0.0846979	0.0794112	0.06044	0.0873953	0.117937	0.109185	0.0691213	0.0788159	0.0945764	0.124015	0.117609	0.121389	0.094106	0.0603117	0.0676355	0.0497149	0.0523538	0.0619833	0.130104	0.134751	0.114186	0.106367	0.0459345	0.0854872	0.0580317	0.0368567	0.160736	0.150706	0.122764	0.136414	0.093262	0.113326	0.155082	0.159316	0.0174921	0.0905862	0.0803965	0.0879947	0.0842709	0.10465	0.0385865	0.0531657	0.0595744	0.051964	0.0492781	0.0562736	0.0568411	0.0749201	0.0699809	0.0750088	0.122874	0.0832307	0.121319	0.0773422	0.065597	0.094696	0.0932927	-0.0634198	-0.03845	0.00594977	-0.0496286	-0.036395	-0.0632356	0.0103955	0.0170971	0.0272105	-0.0240505	-0.0489541	-0.0660085	-0.0414401	-0.0204811	-0.0274386	-0.0339175	-0.0603669	-0.0403721	-0.0708739	0.00324735	-0.00581575	-0.0420091	-0.0323616	-0.04547	-0.0335904	0.0618509	-0.0024876	-0.064038	-0.0389607	-0.00359705	-0.0396639	-0.0361551	-0.0272267	0.00140029	-0.0509398	-0.0353668	-0.0103552	-0.0152419	-0.00717817	-0.0172488	-0.0166915	-0.0252772	0.0342927	-0.00403177	-0.0148129	-0.0125608	-0.0300651	-0.0263029	0.0090259	0.040938	0.0242123	-0.0233045	0.0409144	0.0648437	0.0135584	0.0518103	0.0942107	-0.0553117	-0.0167311	-0.00891757	0.00387098	0.00328635	0.010665	0.330831	0.489921	0.100404	0.0842574	-0.00149805	-0.0344622	0.145296	0.19546	0.186694	0.164108	-0.00598493	0.00125586	0.025685	-0.0613595	0.0463729	0.0355021	-0.0199544	0.000464731	0.0187115	-0.00536661	0.0884121	0.0505867	0.0365629	0.0407433	0.0246915	0.564794	1	0.373	0.449147	0.114436	0.12336	0.131514	0.189989	0.111239	0.195465	0.186341	0.155021	0.126834	0.169689	0.131515	0.176971	0.168008	0.175766	0.175935	0.106008	0.100365	0.149447	0.0968614	0.102843	0.129517	0.160101	0.195031	0.229509	0.0140186	0.126239	0.0809236	0.0713218	0.0803505	0.323321	0.362592	0.346438	0.448736	0.257194	0.255245	0.274598	0.253671	0.25366	0.251074	0.21926	0.245421	0.192229	0.18501	0.23645	0.202404	0.226779	0.213677	0.199945	0.208212	0.206967	0.243031	0.285106	0.280387	0.256147	0.272994	0.157054	0.20805	0.22093	0.126789	0.15404	0.188136	0.194361	0.010472	0.103059	0.0651962	0.103755	191
aparc_ct_avg_cuneus_L	0.0194422	-0.0691904	-0.0359385	-0.0518409	-0.0147835	-0.0405027	-0.0381979	-0.0453437	-0.0450145	0.0245195	0.0524323	-0.100839	-0.0159029	-0.0303973	-0.0901934	-0.0709525	-0.0471478	-0.0734492	-0.0453074	-0.014908	0.00123412	-0.0229314	-0.0183211	0.0541246	-0.0219025	-0.025111	-0.0212191	0.0803816	0.12053	0.0779959	0.0974561	0.0675489	0.100261	0.120778	0.12663	0.105612	0.108973	0.0722143	0.0403549	-0.0128539	0.00269718	0.0557336	0.0909936	0.114034	0.116723	0.118023	0.142405	0.123642	0.148183	0.141584	0.170333	0.165066	0.180184	0.177437	0.161983	0.209474	0.150627	0.137607	0.129456	0.123211	0.100586	0.126967	0.110371	0.185577	0.153454	0.206453	0.186395	0.152154	0.138076	0.096158	0.103279	0.163846	0.171535	0.184869	0.14886	0.162278	0.154839	0.338859	0.330356	0.162225	0.189333	0.081045	0.0820361	0.143418	0.161982	0.0908218	0.0846683	0.0731705	0.0787493	0.0138728	0.00779642	0.0237413	0.0814186	0.079949	0.130005	0.147545	0.201966	0.195696	0.147998	0.134384	0.149792	0.148928	0.0523645	0.0757745	0.039307	-0.00905218	-0.00623667	-0.034593	0.0576967	0.0499045	0.0694326	0.0154971	0.00140689	-0.0149147	0.0314794	0.0123519	0.0729527	0.0213486	0.0248022	-0.0152807	0.00483952	-0.0047355	0.00198664	-0.0194392	-0.0109096	-0.00826505	-0.022961	0.117838	-0.0119269	-0.0155148	0.0255076	0.0236147	-0.0154366	0.00274457	0.060498	0.0192377	0.0376717	0.0641788	-0.00919875	0.0286029	-0.021891	-0.0246	0.0679748	0.0151813	0.0464563	0.0299334	0.0704365	0.08834	0.0348868	0.0346689	0.0364629	0.0683821	0.0359926	0.016897	0.145778	0.066594	0.00822768	0.132443	0.211669	-0.0144739	0.0798662	0.0431287	0.0512517	0.0435208	0.0445981	0.349188	0.300682	0.174276	0.174699	0.149205	0.118515	0.271239	0.287762	0.513345	0.348723	0.0825727	0.116606	0.0833348	0.105284	0.136239	0.111087	-0.00149608	0.0657687	0.0341958	-0.0353028	0.0685773	0.0361585	0.101854	0.0414945	-0.00129729	0.483595	0.373	1	0.585218	0.103487	0.128966	0.109139	0.181317	0.162006	0.257596	0.23494	0.195155	0.132838	0.180234	0.180315	0.183646	0.180342	0.160363	0.151558	0.1303	0.158191	0.142046	0.165462	0.148386	0.187654	0.219513	0.188027	0.24852	0.045568	0.124853	0.08957	0.0855046	0.082961	0.483787	0.468033	0.481141	0.45638	0.343599	0.297373	0.308576	0.276332	0.294369	0.254809	0.30015	0.293687	0.266364	0.255649	0.251405	0.236578	0.231395	0.24083	0.237378	0.240993	0.334996	0.302309	0.393718	0.367742	0.394506	0.357062	0.211644	0.283973	0.253843	0.20279	0.201439	0.216726	0.243723	-0.0431348	0.125451	0.0515901	0.0833545	192
aparc_ct_avg_cuneus_R	-0.00191546	-0.0277701	-0.00404575	-0.0410607	-0.00682572	-0.0255898	-0.033887	-0.00602124	-0.0812052	-0.00671042	0.0513782	-0.105499	-0.0619945	-0.0726161	-0.0827692	-0.0781967	-0.0449504	-0.0532686	0.00806725	0.00647338	0.00789719	-0.0326652	-0.0526488	0.022333	-0.000631581	-0.0157298	-0.0208596	0.0849869	0.133523	0.121978	0.160123	0.13778	0.161804	0.156305	0.200395	0.098462	0.185407	0.121078	0.1124	0.041617	0.0372542	0.118154	0.144129	0.175432	0.191079	0.116858	0.154667	0.140588	0.185716	0.176688	0.201537	0.204723	0.194607	0.21552	0.223552	0.223371	0.240255	0.1923	0.188179	0.168773	0.149834	0.188551	0.17064	0.242497	0.217737	0.260468	0.266618	0.15535	0.178978	0.127482	0.126823	0.181324	0.229635	0.203551	0.177659	0.185256	0.192658	0.343939	0.377289	0.127581	0.219405	0.111894	0.109363	0.14814	0.177558	0.0911132	0.131663	0.0648752	0.0858238	0.075035	0.0715016	0.0533062	0.128414	0.13032	0.121409	0.165206	0.195478	0.23108	0.124175	0.148788	0.141711	0.178699	0.0320817	0.107213	0.0727557	-0.015936	0.0293479	0.011395	0.0515196	0.123536	0.044706	-0.00503274	0.030794	0.0216006	0.0214307	0.0282087	0.0422684	0.0707464	0.0579273	-0.0094054	0.00131115	0.000236837	0.0132027	-0.00224172	-0.00344429	-0.0129785	-0.0200851	0.13414	0.0404397	0.0336135	0.0503664	0.0536601	0.0204683	0.0322053	0.064775	0.0542318	0.0622364	0.0627381	0.0104677	0.0349818	0.0239405	-0.0265	0.0559489	0.0614164	0.0302276	0.0112859	0.0569867	0.075485	0.0293572	0.0347237	0.0385705	0.0586586	0.0297649	0.093919	0.111475	0.0960173	0.0261367	0.149575	0.251303	0.00386834	0.0786408	0.0388505	0.0621942	0.00541498	0.0323258	0.292594	0.317786	0.16757	0.158406	0.128982	0.126733	0.236385	0.307345	0.36155	0.515259	0.0786608	0.103776	0.132128	0.0740686	0.121485	0.121926	0.00282345	0.079589	0.0243647	-0.0179326	0.0688413	0.0176179	0.0474103	0.0303838	0.0206911	0.350881	0.449147	0.585218	1	0.101574	0.149465	0.113951	0.216512	0.190467	0.246107	0.280211	0.241671	0.159414	0.235236	0.141463	0.17223	0.165794	0.18609	0.187265	0.142227	0.16922	0.200603	0.151799	0.170873	0.193172	0.222274	0.214938	0.279533	0.0601271	0.165407	0.159719	0.133766	0.154003	0.487636	0.549794	0.41408	0.510506	0.342221	0.341883	0.325461	0.353899	0.320565	0.288675	0.31416	0.335382	0.279385	0.248182	0.258804	0.272938	0.27146	0.253741	0.25092	0.275947	0.336493	0.345102	0.419032	0.449059	0.42081	0.479097	0.279853	0.306137	0.339015	0.234939	0.231391	0.260869	0.286629	-0.0556427	0.120023	0.078443	0.0505447	193
aparc_ct_avg_parahippocampal_L	-0.0560984	-0.0156412	0.0422364	-0.0177166	-0.141917	-0.175534	-0.176785	-0.0509455	0.00219672	0.062169	0.0576899	-0.269522	-0.358073	-0.213789	-0.171993	-0.165706	-0.157917	-0.175448	-0.0958364	-0.272942	-0.311355	-0.388761	-0.306617	-0.301316	-0.289433	-0.371831	-0.310395	0.252404	0.228099	0.392489	0.346202	0.308138	0.268003	0.367045	0.265284	0.710961	0.433287	0.4623	0.35653	-0.0273454	-0.0111378	0.0476759	0.0613925	0.0791888	0.0578783	0.12651	0.0407944	0.112941	0.0538892	0.0809458	0.077991	0.06812	0.0327878	0.161347	0.131806	0.270263	0.163766	0.0991004	0.0735906	0.186275	0.155648	0.145931	0.075173	0.132353	0.0914034	0.0693521	0.0560974	0.0470878	0.0453747	0.109053	0.065161	-0.02053	0.0482711	0.113189	0.087171	0.0393836	0.0409235	0.115836	0.105535	0.145321	0.0956912	0.152834	0.136743	0.144594	0.13938	0.121487	0.129559	0.0770155	0.0460856	0.0602	0.0754978	-0.0232268	0.0450628	0.0443813	0.145216	0.141705	0.130139	0.128193	0.0893498	0.112523	0.0207941	0.0517999	-0.0109025	-0.0737257	-0.0124383	-0.0412724	-0.0943537	-0.07792	0.0632194	0.0114996	0.107537	-0.0167485	-0.055076	-0.078821	-0.0665851	-0.0654029	-0.0837493	-0.105205	-0.0975364	-0.00849099	-0.0307078	-0.165043	-0.103571	-0.0804697	-0.0779916	-0.0862237	-0.104027	-0.135628	-0.0378371	-0.076122	0.0368233	0.0745895	0.00061333	-0.0504306	-0.0747942	-0.0725434	-0.0830753	-0.0718745	-0.100188	-0.0621885	0.00189036	-0.0331515	0.0362503	0.0128111	0.00113667	-0.0257391	-0.0262813	0.000522634	-0.0261993	-0.0519419	0.0647051	0.0498091	-0.0142509	-0.11369	0.0398518	0.0437238	0.00311479	-0.0269351	-0.0216894	-0.101624	-0.11364	-0.0201732	-0.0309711	-0.00917247	-0.0660717	0.162358	0.118152	0.141559	0.113482	0.00374883	0.0188477	0.12032	0.101039	0.0923625	0.0384686	0.0662002	0.0536808	0.0850925	0.0144697	-0.00985916	-0.00938536	0.136138	0.0539438	0.290304	0.206471	0.0539267	0.0578649	0.176906	0.120933	0.116835	0.159846	0.114436	0.103487	0.101574	1	0.693987	0.273004	0.22011	0.127925	0.156265	0.118721	0.254143	0.209353	0.189465	0.277921	0.274895	0.260484	0.244248	0.323678	0.28329	0.30397	0.292513	0.197901	0.188071	0.243273	0.288475	0.233106	0.219874	0.345017	0.377592	0.28994	0.419183	0.352388	0.271484	0.217973	0.223052	0.178813	0.206248	0.195799	0.230286	0.217491	0.277861	0.238168	0.300595	0.258709	0.264093	0.189583	0.207078	0.245426	0.177677	0.28551	0.322785	0.246356	0.291385	0.290099	0.199261	0.205312	0.270563	0.252047	0.269396	0.446361	0.301006	0.339002	0.361357	0.42653	0.361211	0.143508	0.10849	0.176369	0.192541	194
aparc_ct_avg_parahippocampal_R	-0.0939593	-0.0567975	0.0582979	-0.0727335	-0.144784	-0.205623	-0.199531	-0.0294072	-0.0209471	0.0661277	0.0206018	-0.283691	-0.36694	-0.211607	-0.222781	-0.208237	-0.204934	-0.212109	-0.142555	-0.25224	-0.307634	-0.383162	-0.42629	-0.353901	-0.325044	-0.362918	-0.397168	0.233612	0.264866	0.382788	0.453896	0.29089	0.344662	0.315777	0.34304	0.523876	0.663381	0.372041	0.432988	-0.0221926	0.0334954	0.0733256	0.133836	0.0925369	0.131729	0.0825195	0.0830193	0.102689	0.0968719	0.0647326	0.0909339	0.0519227	0.0362033	0.14477	0.205837	0.219616	0.251575	0.120906	0.131578	0.190023	0.185045	0.222226	0.155408	0.143791	0.135021	0.0374929	0.0782286	0.0822868	0.10003	0.0829264	0.0858058	0.0101059	0.0467078	0.102023	0.0794815	0.0402944	0.0438608	0.115271	0.122032	0.126459	0.153169	0.107208	0.153167	0.120245	0.168188	0.108297	0.176627	0.0431859	0.0295248	0.0722389	0.0728105	-0.0295355	0.0598707	0.0341962	0.105239	0.134876	0.155015	0.178408	0.0739991	0.107398	0.0851797	0.0821478	-0.0391703	-0.0682049	-0.0014216	-0.0460786	-0.0867417	-0.0745297	0.0603816	0.0504862	0.0800561	-0.041377	-0.105695	-0.0813976	-0.0501302	-0.0415384	-0.0537113	-0.0818546	-0.0850763	-0.0485618	-0.0433869	-0.150254	-0.138498	-0.114787	-0.103772	-0.122088	-0.149345	-0.15656	-0.0318947	-0.0448024	0.0694316	0.0497533	0.000489654	-0.0182991	-0.0833526	-0.0519027	-0.118308	-0.100538	-0.126681	-0.0883479	-0.00264064	-0.0396542	0.0018702	0.0160925	-0.0529003	-0.0380801	-0.0378967	0.00101438	-0.0477934	-0.0359254	0.0238311	0.0281794	0.0355311	-0.122702	0.0402476	0.0616656	-0.0161989	0.00549999	0.0180278	-0.087383	-0.0967572	-0.0261477	-0.0117354	-0.0330805	-0.0340247	0.134825	0.107054	0.107032	0.0956527	0.00875394	-0.00313945	0.103872	0.194725	0.0798816	0.0536682	0.0354398	0.0963679	0.0602581	0.0120651	-0.0169961	-0.0115118	0.0633835	0.0792979	0.191542	0.198676	0.063091	0.100742	0.199897	0.138393	0.145426	0.166807	0.12336	0.128966	0.149465	0.693987	1	0.246212	0.289959	0.224763	0.192311	0.166842	0.361597	0.249996	0.267259	0.343083	0.342893	0.31223	0.303874	0.329405	0.263056	0.280544	0.399637	0.189169	0.211892	0.286725	0.291813	0.303821	0.255186	0.341876	0.361237	0.376223	0.395802	0.472301	0.25912	0.293607	0.25315	0.314229	0.265689	0.240931	0.263807	0.279555	0.293507	0.285066	0.335248	0.328445	0.268705	0.262041	0.279837	0.248944	0.236798	0.308473	0.331118	0.318525	0.316469	0.360252	0.223416	0.247913	0.306827	0.361421	0.389481	0.423036	0.464848	0.378815	0.385775	0.412079	0.465395	0.143232	0.182132	0.203819	0.227939	195
aparc_ct_avg_rostralanteriorcingulate_L	-0.0966121	0.00912759	0.0198714	-0.0799908	-0.110862	-0.104221	-0.114084	-0.0227104	0.0252795	-0.0697245	-0.0576683	-0.169413	-0.210133	-0.128477	-0.0981741	-0.0997747	-0.0784901	-0.0787602	-0.230001	-0.273348	-0.267545	-0.345492	-0.297921	-0.261313	-0.282385	-0.294235	-0.269071	0.12648	0.156593	0.148494	0.141668	0.0974712	0.0732734	0.136156	0.0976901	0.119662	0.0906435	0.0971734	0.0569317	-0.0474912	0.0168965	0.040732	0.136475	0.0865964	0.0443567	0.0871258	0.097861	0.112533	0.0940875	0.0150831	0.0622877	0.0911468	0.0315786	0.117067	0.106175	0.121681	0.0635418	0.073578	0.0555739	0.113725	0.141793	0.0747139	0.136175	0.0427271	0.0151681	-0.00532301	-0.00646029	0.014128	0.0356331	0.0671637	0.0540298	-0.0420022	-0.00879899	0.0537402	0.0342888	-0.0126349	-0.0190404	0.0298601	-0.00600939	-0.00288208	0.0375217	0.0211725	0.0310631	0.116175	0.111033	0.0411023	0.0473115	-0.0038569	-0.0523865	-0.0272266	-0.00708636	-0.0860694	-0.028638	-0.0259891	0.076426	0.108632	0.111914	0.128581	0.149299	0.102126	0.0423569	0.0375012	-0.119173	-0.15982	-0.0334432	-0.0911259	-0.18938	-0.240121	0.0363139	-0.0913227	0.0844694	-0.160076	-0.108809	-0.100134	-0.130212	-0.12034	-0.362572	-0.139023	-0.202529	-0.0708074	-0.0840176	-0.136886	-0.138653	-0.147664	-0.170487	-0.153701	-0.155477	-0.185562	-0.0482524	-0.0687101	-0.0734921	-0.0265362	-0.0205997	-0.0660614	-0.132654	-0.139136	-0.0948946	-0.149587	-0.219724	-0.151529	-0.110098	-0.124464	-0.0718045	-0.118155	-0.127796	-0.158923	-0.0802512	-0.0743195	-0.0726635	-0.0820105	-0.110131	-0.0717407	-0.102359	-0.123093	0.119822	0.0896173	-0.118459	-0.0266711	-0.0369275	-0.116318	-0.152911	-0.0592323	-0.13228	-0.00516666	-0.125503	-0.00481945	0.00890449	-0.0286192	-0.0200596	-0.0435018	-0.103145	0.00381786	0.00184602	-0.0180784	-0.0353344	-0.0836862	-0.0900443	-0.0483427	-0.0893152	-0.00496879	-0.00984168	-0.12169	-0.0822037	-0.0672774	-0.104961	0.142495	0.152019	0.1663	0.117157	0.0994069	0.102708	0.131514	0.109139	0.113951	0.273004	0.246212	1	0.364949	0.450825	0.186993	0.172725	0.360136	0.251484	0.289725	0.27712	0.329503	0.375083	0.407248	0.395682	0.405182	0.352772	0.412623	0.282703	0.251787	0.322035	0.380842	0.35853	0.411735	0.18877	0.246791	0.167942	0.258704	0.231216	0.182633	0.199946	0.215489	0.239843	0.235417	0.24385	0.184812	0.20933	0.298262	0.256009	0.342699	0.370184	0.403854	0.370739	0.411545	0.308788	0.305728	0.392186	0.408143	0.396584	0.25893	0.250918	0.171466	0.141142	0.267877	0.246104	0.297316	0.319386	0.305965	0.308878	0.336219	0.402852	0.383053	0.15644	0.416607	0.442742	0.362692	196
aparc_ct_avg_lateralorbitofrontal_R	-0.064488	-0.0547176	0.024462	-0.0721751	-0.0563134	-0.062007	-0.0785077	-0.00103848	-0.00115393	-0.00417617	0.0071687	-0.0987541	-0.14593	-0.122289	-0.0654751	-0.0483122	-0.0716017	-0.0673001	-0.0950331	-0.0991225	-0.100275	-0.22457	-0.275309	-0.159364	-0.135594	-0.167218	-0.161861	0.152351	0.167601	0.171059	0.217189	0.162784	0.209539	0.228103	0.29309	0.138488	0.202986	0.156685	0.17487	-0.0463745	0.02517	0.05152	0.161777	0.16945	0.212605	0.217482	0.244723	0.199424	0.216298	0.147263	0.182248	0.179401	0.171236	0.168951	0.208391	0.14143	0.182734	0.0991359	0.126684	0.13883	0.155873	0.188335	0.232757	0.0984983	0.10016	0.0465667	0.0556084	0.0732548	0.0884544	0.110586	0.127047	0.0888106	0.127703	0.106157	0.105772	0.0385731	0.0771749	0.0838528	0.0695527	0.0348442	0.12115	0.0740534	0.0817784	0.104684	0.124107	0.0767046	0.122134	0.0219125	-0.00107989	0.0573601	0.0709416	0.0473178	0.0738235	0.0835908	0.238975	0.310218	0.237363	0.286554	0.1348	0.167465	0.182998	0.172659	-0.0946455	-0.0898968	0.0667691	-0.0388201	-0.0220268	-0.0483131	0.0728589	0.0983816	0.0565217	-0.0502177	-0.126248	-0.112899	-0.0801647	-0.0944822	-0.0486439	-0.0961469	-0.0698279	-0.0663282	-0.0579138	-0.0992416	-0.0914202	-0.132503	-0.125554	-0.125891	-0.135818	-0.0354556	-0.0532793	-0.0452125	-0.0295905	-0.0437538	-0.0397208	-0.0111552	-0.0666669	-0.0482313	-0.0683846	-0.0765622	-0.0944407	-0.0562699	-0.0856491	-0.0981275	-0.0830051	-0.0821576	-0.0386615	-0.060209	-0.0413677	-0.049132	-0.119697	-0.289952	0.00125379	0.0550141	-0.035775	-0.0214047	0.133396	0.100353	-0.0402116	0.0497656	0.0472412	-0.0801998	-0.0898659	-0.000725522	-0.0211264	-0.0461681	-0.0416532	0.0525213	0.058622	-0.00955079	-0.0146421	-0.0508341	-0.0836326	0.0389396	0.0704345	0.0456423	-0.00124752	-0.0765619	-0.0673408	-0.0389181	-0.110184	0.0315972	0.0503439	-0.0755473	-0.0534828	-0.0337702	-0.0742608	0.0650519	0.044635	0.0924121	0.0734173	0.062826	0.174808	0.189989	0.181317	0.216512	0.22011	0.289959	0.364949	1	0.498017	0.24346	0.223548	0.43849	0.217616	0.316208	0.269685	0.324728	0.338116	0.324424	0.595475	0.486127	0.376695	0.454426	0.369695	0.383937	0.430867	0.368072	0.547099	0.487074	0.166381	0.306739	0.343727	0.25386	0.32917	0.251262	0.280044	0.253781	0.32325	0.286162	0.314291	0.308257	0.324854	0.317416	0.312257	0.349674	0.40877	0.444511	0.488245	0.555339	0.347928	0.392647	0.46561	0.412975	0.442301	0.291908	0.336154	0.267607	0.257904	0.319861	0.356483	0.44396	0.350925	0.430806	0.359844	0.350998	0.366317	0.420101	0.0469639	0.280636	0.199489	0.189217	197
aparc_ct_avg_medialorbitofrontal_R	-0.0869379	-0.0906577	-0.0450163	-0.113635	-0.120162	-0.137755	-0.11977	-0.000892383	0.0628364	-0.0455384	-0.0259665	-0.0633439	-0.0972071	-0.0420925	-0.0670239	-0.0239824	-0.0487276	-0.0576989	-0.10466	-0.119768	-0.132804	-0.178187	-0.19851	-0.132808	-0.134218	-0.124233	-0.146819	0.0461502	0.0796247	0.0868312	0.136023	0.0785933	0.102799	0.160948	0.166693	0.0762948	0.130183	0.0955908	0.1165	-0.00613926	0.0305184	0.07066	0.146433	0.156717	0.16235	0.18764	0.33861	0.154152	0.15758	0.0611656	0.121418	0.142804	0.14216	0.146912	0.180452	0.112473	0.13841	0.0482435	0.0789122	0.115588	0.144896	0.147894	0.180664	0.0716097	0.0696496	-0.0312186	-0.0262103	0.0947633	0.0814709	0.0188064	0.0641759	0.0208311	0.062635	0.0317911	0.0285601	0.00965971	0.0175788	0.0327231	0.0146075	-0.0266025	0.0392072	0.0381664	0.0466564	0.0444181	0.0766451	0.0179266	0.045232	-0.0510217	-0.0507526	-0.00738469	0.0139699	-0.0114999	0.0560658	0.0653312	0.153669	0.245945	0.152799	0.159132	0.111928	0.116573	0.0686403	0.0898659	-0.127504	-0.127876	-0.0162416	-0.105679	-0.115735	-0.118179	-0.00507117	0.00526784	0.00655314	-0.112975	-0.0955179	-0.0848743	-0.0210048	-0.0436806	-0.126411	-0.0550167	-0.0835636	-0.0780927	-0.0413121	-0.0611804	-0.0491065	-0.106275	-0.0983071	-0.0825837	-0.0857443	-0.0694212	-0.0441065	-0.00845181	-0.00902149	-0.0182854	-0.020735	-0.0207172	-0.054311	-0.0641687	-0.0159066	-0.0553303	-0.0937218	-0.0651733	-0.0406324	-0.0629866	-0.0506678	-0.0514951	-0.103462	-0.208258	-0.0360701	-0.0491449	-0.0695183	-0.0918995	-0.0176922	0.0401169	-0.0264248	-0.0532185	0.0978688	0.0288085	-0.159974	0.0301903	0.0827102	-0.0639106	-0.0476042	-0.0222092	-0.0722583	-0.0388034	-0.0967168	0.00371482	0.0115116	-0.0551435	-0.0280033	-0.0496508	-0.0926958	-0.00190781	0.0409109	-0.0121337	-0.000886601	-0.0929892	-0.0625816	-0.0884727	-0.0900551	-0.0373187	-0.00512287	-0.0915023	-0.00067193	-0.0752565	-0.0457798	0.116794	0.0482555	0.0823108	0.0826147	0.0522458	0.145171	0.111239	0.162006	0.190467	0.127925	0.224763	0.450825	0.498017	1	0.19738	0.206871	0.371304	0.212402	0.287379	0.23132	0.266235	0.313998	0.309144	0.421406	0.521757	0.307371	0.37921	0.28179	0.324967	0.291641	0.328375	0.370692	0.400933	0.108657	0.217943	0.185279	0.216129	0.22888	0.17684	0.205583	0.192748	0.252118	0.218544	0.200674	0.177153	0.193842	0.183733	0.175936	0.292754	0.302026	0.385477	0.375689	0.46403	0.227471	0.258382	0.350348	0.28577	0.363346	0.202678	0.213946	0.114047	0.111942	0.196735	0.2585	0.333945	0.243331	0.326296	0.266866	0.306795	0.327825	0.385739	0.00696352	0.417046	0.223505	0.227488	198
aparc_ct_avg_transversetemporal_L	-0.103182	-0.0999545	-0.0846263	-0.0980817	-0.134101	-0.190957	-0.198353	0.0213454	-0.024697	0.0626063	0.0802446	-0.33286	-0.161834	-0.161397	-0.146465	-0.0793814	-0.0618315	-0.101143	-0.0850833	-0.137009	-0.184792	-0.178472	-0.195531	-0.168582	-0.207225	-0.160525	-0.16736	0.136069	0.165569	0.195869	0.226595	0.149276	0.154576	0.202752	0.218604	0.132128	0.152232	0.121478	0.0824331	0.0450031	0.0452914	0.175913	0.189391	0.134609	0.119284	0.155937	0.165422	0.151822	0.145066	0.167512	0.212111	0.176586	0.159222	0.231101	0.270551	0.195882	0.188949	0.200942	0.203571	0.209858	0.250136	0.185576	0.237397	0.205141	0.188663	0.159175	0.157659	0.155043	0.194514	0.159155	0.0989751	0.153352	0.158326	0.164921	0.140634	0.202526	0.189278	0.148351	0.134165	0.0944007	0.123685	0.105823	0.152788	0.192688	0.183739	0.0875536	0.0963886	0.094126	0.0931907	0.167096	0.16574	0.0590841	0.195702	0.193023	0.252007	0.23187	0.180781	0.1846	0.184217	0.204805	0.164062	0.16288	-0.0111809	-0.037905	0.0937405	0.061949	0.0280019	0.0157923	0.137581	0.125177	0.129868	0.049417	-0.0472828	-0.0290504	-0.0209404	0.0018464	-0.0225459	-0.0197763	-0.0613133	-0.0188521	-0.0758816	-0.0501664	-0.0862703	-0.0496574	-0.0686797	-0.132408	-0.149683	0.00244554	0.0209479	0.0188784	0.0535948	0.0818067	0.0690957	0.0915701	-0.0439806	0.00152527	-0.0357715	-0.00917541	-0.0524431	0.0166121	0.00523274	-0.00610075	0.0231074	-0.00611473	0.0301564	0.0320609	-0.00244504	0.00375476	-0.00670016	-0.00325538	0.105152	0.126104	0.0487316	0.0273936	0.0901901	0.0436949	-0.0116315	0.358042	0.236893	-0.202153	-0.10381	0.0389185	0.00120667	0.0172335	0.000334179	0.060478	0.0667917	-0.0129197	0.0163099	0.00380761	-0.0317777	0.0599039	0.127217	0.073855	0.0687241	-0.0598293	0.00682997	-0.0141508	-0.029379	0.000364287	-0.0101114	0.0360445	0.0509955	0.0139612	-0.0828924	0.0852563	0.0753751	0.130792	0.13989	0.108461	0.233481	0.195465	0.257596	0.246107	0.156265	0.192311	0.186993	0.24346	0.19738	1	0.573927	0.32095	0.33089	0.341132	0.243443	0.289874	0.240993	0.282448	0.288728	0.218167	0.265779	0.327864	0.255909	0.185881	0.290872	0.352688	0.288998	0.361812	0.125095	0.230872	0.212237	0.202684	0.219879	0.328693	0.331194	0.299503	0.324938	0.462314	0.440443	0.363868	0.374046	0.418339	0.39162	0.429417	0.429694	0.423302	0.37443	0.347293	0.358241	0.35685	0.381935	0.363395	0.355812	0.380569	0.365982	0.34553	0.309432	0.398158	0.403461	0.307885	0.347985	0.363931	0.324008	0.383158	0.479197	0.481426	0.12742	0.128451	0.0958836	0.154041	199
aparc_ct_avg_transversetemporal_R	-0.126668	-0.0651999	-0.0885206	-0.132406	-0.178839	-0.208295	-0.226773	0.0484687	-0.0267398	0.0668778	0.0531028	-0.255766	-0.134623	-0.112758	-0.136471	-0.0487313	-0.0604391	-0.0687225	-0.0894896	-0.105235	-0.131626	-0.183825	-0.20368	-0.146533	-0.153186	-0.150085	-0.137681	0.14093	0.133825	0.220764	0.241203	0.167241	0.192709	0.209215	0.215891	0.120417	0.193107	0.102931	0.0472448	0.053275	0.072777	0.169727	0.234619	0.134485	0.179708	0.137693	0.143111	0.144186	0.138035	0.196524	0.209226	0.175829	0.178831	0.255224	0.318437	0.195893	0.239011	0.18911	0.237115	0.22503	0.261051	0.224471	0.280421	0.215667	0.24009	0.19548	0.203158	0.189455	0.232835	0.170478	0.132971	0.181606	0.220138	0.20084	0.2218	0.213147	0.245092	0.204865	0.187939	0.144692	0.176155	0.173788	0.179663	0.186459	0.190309	0.122295	0.144228	0.118797	0.098806	0.189994	0.18022	0.0981036	0.230805	0.217101	0.226415	0.19576	0.169663	0.169782	0.172812	0.188094	0.165755	0.204877	0.0281157	0.00860694	0.0906512	0.0350232	0.0289955	0.0159936	0.102583	0.111884	0.0676679	0.0159777	-0.0029787	0.00783556	0.0346935	0.0420056	-0.0275988	-0.0247312	-0.0193203	0.0266792	-0.0282298	-0.000168494	-0.0255344	-0.00419829	-0.0178185	-0.0609154	-0.0624411	0.0680539	0.0302315	0.0608939	0.0936106	0.0959017	0.113722	0.123739	0.0265945	0.0642632	0.000654178	0.025285	0.00102793	0.0159758	0.0391415	0.0374386	0.0329098	0.0462201	0.0188756	0.00181006	0.0371291	0.0284077	-0.0114003	0.00119976	0.115757	0.116701	0.0665032	0.100778	0.0667047	0.104499	0.0423662	0.231661	0.507482	-0.0851189	-0.120291	0.0532938	0.0567754	0.0374636	0.0135248	0.0740499	0.0998093	0.0167839	0.0523815	0.0321588	0.00492121	0.0918029	0.161569	0.0870906	0.0986573	-0.00546592	0.0462548	0.0154456	-0.0142059	0.0341578	0.0316116	0.0568324	0.0737156	-0.000574703	-0.0988558	0.0827824	0.07379	0.114435	0.107564	0.116052	0.192414	0.186341	0.23494	0.280211	0.118721	0.166842	0.172725	0.223548	0.206871	0.573927	1	0.326424	0.276423	0.38568	0.205598	0.285522	0.189162	0.260147	0.271851	0.20165	0.272422	0.368168	0.213451	0.135026	0.211048	0.301828	0.205754	0.331243	0.129495	0.204242	0.191571	0.186553	0.210182	0.37796	0.384389	0.275352	0.320154	0.403122	0.460716	0.344231	0.387089	0.386161	0.396633	0.365821	0.435186	0.336805	0.349573	0.310477	0.294586	0.337202	0.309859	0.315748	0.330132	0.33146	0.36877	0.333136	0.341556	0.351013	0.40953	0.315635	0.33593	0.392691	0.3197	0.328843	0.401364	0.477087	0.0776405	0.106782	0.0413305	0.101129	200
aparc_ct_avg_middletemporal_R	-0.064637	-0.0531068	0.0242916	-0.0565536	-0.0808736	-0.132538	-0.152689	-0.0256624	-0.0586426	-0.0271305	0.0190678	-0.191651	-0.31129	-0.150166	-0.217707	-0.216965	-0.268701	-0.262113	-0.120682	-0.145532	-0.158913	-0.295484	-0.364676	-0.269845	-0.231219	-0.201819	-0.228516	0.147461	0.22802	0.239856	0.340413	0.218583	0.299158	0.266995	0.352992	0.167313	0.253847	0.211378	0.260034	-0.0244013	0.0398456	0.142373	0.30223	0.105394	0.165452	0.107265	0.192183	0.1097	0.157087	0.128225	0.164513	0.115293	0.115742	0.223843	0.313527	0.190551	0.256249	0.158458	0.241161	0.252177	0.323518	0.319022	0.552942	0.134119	0.145902	0.101553	0.120625	0.0919259	0.170614	0.0614152	0.091814	0.076099	0.0825737	0.0588555	0.081925	0.026984	0.068481	0.101155	0.110825	0.0579298	0.161209	0.0645474	0.115851	0.0671721	0.149456	0.110586	0.202587	0.0265517	0.0336286	0.058064	0.0822963	-0.0127611	0.107548	0.0895895	0.173206	0.162849	0.179157	0.222727	0.116488	0.12815	0.148734	0.174548	-0.0794568	-0.0663529	0.0586042	-0.0329707	-0.0224416	-0.0431338	0.0860791	0.0981905	0.00734851	-0.0957487	-0.138393	-0.127896	-0.124124	-0.098571	-0.148314	-0.0963258	-0.109921	-0.144759	-0.140087	-0.135838	-0.161939	-0.202948	-0.206765	-0.226301	-0.245111	-0.101427	-0.0717247	-0.0491921	-0.0141621	0.00666169	0.0170442	0.0375046	-0.118002	-0.097554	-0.121938	-0.11697	-0.134493	-0.102082	-0.103805	-0.108504	-0.079115	-0.0870513	-0.0880758	-0.0259161	-0.0578999	-0.0335216	-0.104894	-0.0793129	-0.0162751	-0.039206	-0.0143464	-0.0133042	0.0183457	0.0810942	-0.0136104	0.0259395	0.065468	-0.145413	-0.163347	-0.0643799	-0.028643	-0.0735877	-0.0744955	0.0339892	0.0382799	-0.0223735	-0.00411776	-0.0641882	-0.111006	0.0313569	0.0893657	0.0478672	0.0108034	-0.0780937	-0.0449577	-0.0177994	-0.0845746	0.0361889	0.0676613	-0.131912	-0.0384886	-0.0562749	-0.0687225	0.0931165	0.060442	0.110251	0.069446	0.0580823	0.186898	0.155021	0.195155	0.241671	0.254143	0.361597	0.360136	0.43849	0.371304	0.32095	0.326424	1	0.410936	0.621507	0.330024	0.39857	0.311726	0.288798	0.407086	0.353427	0.288103	0.477111	0.314569	0.303203	0.392378	0.399751	0.432111	0.499832	0.337645	0.425404	0.448401	0.364709	0.46796	0.344709	0.447765	0.260414	0.351309	0.3922	0.430785	0.351966	0.379068	0.384473	0.42941	0.513859	0.606663	0.442484	0.479386	0.510307	0.411443	0.493606	0.442913	0.436959	0.473339	0.483311	0.601102	0.384263	0.399381	0.4469	0.493334	0.749671	0.457702	0.596767	0.543395	0.627605	0.540743	0.69937	0.107407	0.204758	0.144692	0.155926	201
aparc_ct_avg_bankssts_L	-0.155561	-0.0178701	-0.0233976	-0.0750075	-0.135878	-0.178488	-0.175895	-0.065113	-0.0726649	0.00139858	0.00823229	-0.265996	-0.277974	-0.156506	-0.20474	-0.204481	-0.24632	-0.247701	-0.0405559	-0.147922	-0.185032	-0.222126	-0.180327	-0.227508	-0.250699	-0.171263	-0.168213	0.162488	0.15997	0.220224	0.222987	0.183116	0.197753	0.194549	0.19915	0.183852	0.205973	0.147889	0.136569	0.0930527	0.101834	0.432072	0.306865	0.103849	0.0488311	0.0987825	0.117254	0.143083	0.120079	0.144388	0.143556	0.179088	0.121745	0.288771	0.224257	0.245298	0.142805	0.298507	0.245872	0.292362	0.36014	0.179823	0.259105	0.236083	0.201418	0.177366	0.17239	0.210346	0.214991	0.0888068	0.066266	0.0734101	0.0743826	0.0806642	0.0528833	0.111971	0.100439	0.114633	0.075264	0.0616003	0.119978	0.0750764	0.097246	0.12957	0.120835	0.0924493	0.0927725	0.0268471	0.000299267	0.0945145	0.106345	-0.00437632	0.101112	0.0935608	0.228159	0.228036	0.199899	0.16971	0.157925	0.202624	0.105538	0.119217	-0.0838356	-0.0648856	0.0439375	-0.0187505	-0.0190563	-0.0166062	0.0863963	0.0916522	0.0429831	-0.031376	-0.0387535	-0.0274414	-0.0277562	0.0134594	-0.0377892	-0.0664899	-0.111692	-0.120284	-0.10118	-0.0912349	-0.109389	-0.110068	-0.110604	-0.167869	-0.175276	-0.0566836	0.0636335	0.0268009	0.00949073	0.112915	0.102853	0.0609859	-0.0503874	-0.0333571	-0.0539694	-0.0542471	-0.0857234	-0.0659355	-0.00551791	-0.0223345	0.0111029	-0.0598722	-0.0570055	-0.0119773	0.0012252	0.000918986	0.00347147	-0.00798041	0.0882993	0.0561485	0.0810641	0.0215114	0.0955221	0.070427	-0.00633373	0.00780397	0.0807796	-0.151052	-0.0870793	0.02561	-0.018799	-0.0230308	-0.0445103	-0.0144934	-0.000587978	-0.0472308	-0.0242991	-0.0532288	-0.076541	0.0325909	0.0741476	-0.00425631	-0.019846	-0.0800222	-0.0305233	-0.0332424	-0.0833282	0.0333637	-0.00448083	-0.0295283	-0.000425096	0.0107982	0.00877912	0.0616821	0.0450034	0.12941	0.113613	0.109945	0.13429	0.126834	0.132838	0.159414	0.209353	0.249996	0.251484	0.217616	0.212402	0.33089	0.276423	0.410936	1	0.505657	0.366788	0.317105	0.31937	0.250874	0.289845	0.284921	0.260706	0.289983	0.285598	0.267823	0.334468	0.390365	0.295577	0.336525	0.27763	0.260684	0.214537	0.253073	0.202829	0.348945	0.295021	0.290561	0.266369	0.404343	0.358548	0.28414	0.288108	0.349723	0.29753	0.606899	0.476698	0.441312	0.337722	0.388218	0.433295	0.354977	0.448533	0.412494	0.385305	0.557067	0.468068	0.381872	0.346467	0.495161	0.467175	0.370073	0.444888	0.341067	0.473489	0.586336	0.577648	0.451093	0.112845	0.149009	0.107552	0.128706	202
aparc_ct_avg_bankssts_R	-0.110577	-0.0632733	0.00269164	-0.119638	-0.122107	-0.166355	-0.179108	-0.0331567	-0.0254864	-0.048582	0.0340782	-0.266186	-0.265603	-0.129873	-0.202241	-0.209321	-0.242846	-0.240281	-0.0769061	-0.145392	-0.173479	-0.23311	-0.284774	-0.236882	-0.242419	-0.173149	-0.203215	0.185483	0.216296	0.257012	0.31948	0.227166	0.275173	0.217082	0.269639	0.145754	0.237404	0.179626	0.178247	0.0990376	0.189654	0.272279	0.588482	0.105466	0.141011	0.15686	0.184922	0.153706	0.165298	0.19774	0.241024	0.181948	0.18217	0.260515	0.332277	0.233429	0.271578	0.276349	0.313502	0.28548	0.329276	0.307475	0.415068	0.234889	0.243802	0.189577	0.222182	0.160831	0.243609	0.138371	0.135309	0.139948	0.143555	0.151722	0.148958	0.168939	0.167707	0.160339	0.134986	0.141574	0.21195	0.115099	0.150808	0.154795	0.195674	0.125449	0.191878	0.0649449	0.051729	0.137503	0.153347	0.0497505	0.174913	0.157782	0.219076	0.207557	0.196791	0.213006	0.125162	0.160114	0.173773	0.173418	-0.000348447	0.0148036	0.0996893	0.0321667	0.0365703	0.00265338	0.145972	0.141223	0.0581025	-0.0276854	-0.0302045	-0.00195124	-0.0420515	-0.00574351	-0.0660704	-0.0748497	-0.0802994	-0.0631399	-0.0613151	-0.0586577	-0.0844125	-0.0532034	-0.095858	-0.118032	-0.157176	-0.0153508	0.0698959	0.0512882	0.0885124	0.0909405	0.114192	0.124749	-0.0372694	-0.00539547	-0.0332677	-0.0144169	-0.0468606	0.00483552	0.0105194	-0.0118505	-0.00318937	0.0039558	0.000100598	0.0113578	0.0151523	0.0185798	-0.0137468	-0.00470623	0.0946546	0.0497408	0.0288059	0.0583628	0.0759689	0.124178	0.0332939	0.0847491	0.0968205	-0.0847475	-0.111017	0.00285077	0.0105784	-0.0432191	-0.0167327	0.0299302	0.034659	-0.00314767	-0.00294157	0.00941809	-0.0527455	0.0896359	0.137025	0.0418103	0.0371502	-0.0202879	0.0140212	0.00111489	-0.0488682	0.0474897	0.0795244	-0.0405856	0.0556962	-0.0138421	-0.0623341	0.100868	0.0680837	0.171472	0.153007	0.1264	0.146134	0.169689	0.180234	0.235236	0.189465	0.267259	0.289725	0.316208	0.287379	0.341132	0.38568	0.621507	0.505657	1	0.301145	0.341207	0.313169	0.297138	0.328709	0.296531	0.304989	0.40868	0.270372	0.244552	0.318888	0.362221	0.326307	0.413224	0.269078	0.295952	0.28102	0.280866	0.336067	0.351727	0.407057	0.292472	0.351392	0.421957	0.45055	0.338289	0.379596	0.385597	0.415334	0.518626	0.603496	0.416437	0.447712	0.441694	0.417455	0.438755	0.41979	0.424826	0.442147	0.483226	0.583232	0.390264	0.409034	0.469371	0.52281	0.535801	0.439579	0.505947	0.466877	0.494817	0.508278	0.616401	0.0913768	0.181079	0.122123	0.142904	203
aparc_ct_avg_isthmuscingulate_L	-0.0727522	-0.000577196	0.00899714	-0.119635	-0.141117	-0.207505	-0.174691	-0.0257063	-0.0716822	0.0499723	0.0133095	-0.399609	-0.385328	-0.221177	-0.313187	-0.235984	-0.273346	-0.27717	-0.194677	-0.288751	-0.336505	-0.375718	-0.362408	-0.372255	-0.38402	-0.31494	-0.349683	0.287048	0.285597	0.313332	0.335841	0.261049	0.270982	0.239454	0.234613	0.258368	0.269456	0.244122	0.188109	0.0346679	0.0820375	0.169238	0.189908	0.119761	0.0963159	0.189341	0.160321	0.169343	0.105142	0.195497	0.194351	0.162537	0.136516	0.20772	0.193871	0.283347	0.208161	0.250518	0.239717	0.25511	0.276557	0.171496	0.172272	0.237321	0.215533	0.15795	0.197748	0.171989	0.204696	0.167515	0.141309	0.142933	0.116449	0.189984	0.155272	0.134894	0.149869	0.194622	0.109145	0.129597	0.176141	0.145675	0.176338	0.218915	0.196737	0.165941	0.173496	0.092654	0.0470384	0.154629	0.176454	-0.00405274	0.0906455	0.105095	0.246503	0.218079	0.249892	0.15802	0.168975	0.174694	0.143499	0.113009	-0.29988	-0.182792	-0.0777095	-0.216051	-0.179373	-0.174504	-0.0413657	-0.0043748	0.038541	-0.113833	-0.0498117	-0.0233069	-0.0131124	0.0129547	-0.0345925	-0.103442	-0.0963042	-0.0272078	-0.0335256	-0.0556866	-0.084614	-0.0782952	-0.0567031	-0.107297	-0.148629	-0.120747	0.0377402	0.0130361	0.0323528	0.0805294	0.0588385	0.00511554	-0.0536184	-0.0309322	-0.0714828	-0.0297119	-0.0696171	-0.0239969	0.00803284	0.0172736	0.0776526	0.0324921	0.00731349	0.0135542	0.0299428	-0.00402814	0.000584636	-0.0262924	0.112933	0.0949471	0.120941	0.0362485	0.0899974	0.0105233	-0.0507401	0.0821223	0.0942094	-0.0368649	-0.0333311	0.00064951	-0.0144364	0.0138988	-0.00617025	0.0424138	0.070891	0.0370468	0.0749843	0.0749317	-0.0213644	0.147942	0.125667	0.0827644	0.038604	0.0393997	0.0543212	0.0513212	0.0136027	0.0332126	0.0412363	-0.00997291	-0.00578347	0.0347901	-0.00604627	0.178838	0.22482	0.196985	0.19436	0.185289	0.12507	0.131515	0.180315	0.141463	0.277921	0.343083	0.27712	0.269685	0.23132	0.243443	0.205598	0.330024	0.366788	0.301145	1	0.61364	0.585971	0.435157	0.368612	0.358722	0.361911	0.365123	0.311352	0.241254	0.356225	0.385266	0.277114	0.318791	0.328966	0.333478	0.281695	0.375687	0.32251	0.332407	0.301772	0.355559	0.268652	0.371223	0.349319	0.341199	0.300694	0.402845	0.373696	0.470415	0.453318	0.389992	0.326575	0.369002	0.396058	0.342767	0.450968	0.458831	0.398895	0.472898	0.463232	0.359455	0.371146	0.464027	0.424431	0.338445	0.462975	0.36157	0.447154	0.459448	0.469727	0.415916	0.0855442	0.167958	0.236482	0.231995	204
aparc_ct_avg_isthmuscingulate_R	-0.0553637	-0.010622	0.0126266	-0.113653	-0.169461	-0.200129	-0.239069	-0.00426407	-0.0280743	0.0344672	0.0208735	-0.382325	-0.345673	-0.204072	-0.279616	-0.230614	-0.237019	-0.258862	-0.221423	-0.341037	-0.346696	-0.417848	-0.441895	-0.419256	-0.42358	-0.398926	-0.381061	0.293135	0.290401	0.304529	0.326162	0.19863	0.237532	0.192676	0.247746	0.191585	0.280772	0.169644	0.159415	-0.0113105	0.0852854	0.107231	0.21114	0.0381555	0.0871446	0.136983	0.144121	0.106628	0.0964207	0.138784	0.196698	0.148646	0.128809	0.171042	0.200556	0.181853	0.235531	0.18317	0.262261	0.202482	0.210887	0.190388	0.209003	0.178354	0.211971	0.125704	0.173059	0.113237	0.153433	0.125757	0.143283	0.0851595	0.143968	0.166607	0.147936	0.0949536	0.100475	0.129306	0.112986	0.0701768	0.261153	0.154341	0.195442	0.219853	0.248403	0.141747	0.168121	0.0919048	0.0422316	0.15686	0.184202	0.0238455	0.0917101	0.0703913	0.261217	0.210116	0.184348	0.165322	0.11059	0.150083	0.139858	0.103008	-0.216094	-0.275323	-0.0462617	-0.118767	-0.188149	-0.217027	0.0326646	-0.0144181	0.0730153	-0.0651587	-0.0791275	-0.0458972	-0.0626387	-0.0526656	-0.10476	-0.156412	-0.146603	-0.0510747	-0.0532271	-0.120603	-0.0974186	-0.106028	-0.122131	-0.129589	-0.174899	-0.147847	-0.0158957	0.0101645	-0.0110505	0.038341	0.00441817	0.00447459	-0.078946	-0.0589043	-0.0773059	-0.0578653	-0.117167	-0.0484866	-0.0350456	-0.046163	-0.0223638	-0.0238732	-0.0355025	-0.00917113	-0.0429612	-0.0427632	-0.0664136	-0.0616913	0.125624	0.0623075	0.0353073	0.0445578	0.0458857	0.0424536	-0.0192216	0.0734326	0.0795318	-0.0745599	-0.0949558	-0.0150434	-0.0476969	-0.0407872	-0.0313469	0.0908531	0.112801	0.0735497	0.09825	0.00157061	-0.0324531	0.11523	0.127146	0.115139	0.0743687	0.0229374	0.0156115	0.08237	0.0255955	-0.022398	0.00883057	-0.0446566	-0.059365	-0.0121244	-0.0843808	0.163372	0.25406	0.219754	0.206508	0.177095	0.160449	0.176971	0.183646	0.17223	0.274895	0.342893	0.329503	0.324728	0.266235	0.289874	0.285522	0.39857	0.317105	0.341207	0.61364	1	0.411664	0.556959	0.361406	0.33735	0.309563	0.414543	0.305656	0.25483	0.36372	0.365008	0.348011	0.366596	0.295504	0.284902	0.331368	0.306222	0.351303	0.314565	0.330976	0.299149	0.340209	0.351875	0.35742	0.349137	0.358078	0.403164	0.414517	0.434993	0.483177	0.387744	0.385656	0.413653	0.35695	0.394101	0.42247	0.420416	0.434827	0.412481	0.511017	0.336134	0.365796	0.412511	0.503248	0.441824	0.411153	0.4973	0.399386	0.413966	0.43718	0.461661	0.144984	0.182329	0.212838	0.320351	205
aparc_ct_avg_posteriorcingulate_L	-0.0194523	0.00346563	0.022706	-0.064112	-0.0828706	-0.106083	-0.0972906	-0.0366906	-0.0412562	-0.00131314	-0.0396887	-0.306912	-0.283492	-0.213062	-0.207739	-0.178368	-0.21432	-0.208952	-0.186174	-0.246503	-0.242867	-0.340476	-0.294925	-0.240871	-0.2875	-0.284489	-0.32567	0.266317	0.276108	0.239305	0.265044	0.205687	0.218691	0.223382	0.199113	0.194119	0.219159	0.181351	0.197207	0.0318685	0.0439623	0.154101	0.168937	0.132494	0.13498	0.19349	0.161889	0.16092	0.0867853	0.108181	0.122001	0.115393	0.114158	0.203137	0.186722	0.235368	0.179233	0.182299	0.136986	0.201304	0.182794	0.133707	0.115848	0.216999	0.177245	0.118018	0.134139	0.149403	0.153068	0.11884	0.130262	0.15744	0.105688	0.117033	0.0813421	0.0609704	0.0901421	0.118465	0.0517352	-0.0115671	0.0655014	0.124162	0.140074	0.230348	0.208053	0.186403	0.19539	0.115499	0.0554729	0.082615	0.108957	-0.0451651	0.0432719	0.0524862	0.179626	0.177355	0.201849	0.137367	0.18618	0.161161	0.126118	0.149278	-0.253324	-0.209683	-0.0718827	-0.24159	-0.263042	-0.284428	0.0391002	-0.07499	0.0612528	-0.195548	-0.0733048	-0.0584399	-0.0191777	-0.0343766	-0.0574083	-0.103228	-0.0823575	-0.0600594	-0.0323646	-0.0248517	-0.0891798	-0.123316	-0.105472	-0.144673	-0.170865	-0.128595	0.00322083	-0.0527411	-0.0132436	0.0373773	-0.0201737	-0.059852	-0.0327373	-0.0453854	-0.0892299	-0.0652554	-0.175282	-0.115776	-0.00740354	-0.00762468	0.027226	0.00264609	0.0191825	-0.036985	-0.0139698	-0.0578583	-0.0332554	-0.0894158	0.0391066	0.031741	0.0241596	-0.0188283	0.136478	0.0737448	-0.0656464	0.0851574	0.116144	-0.0390023	0.0139436	-0.0106808	-0.014461	0.0268169	-0.0405488	0.0352396	0.0378182	-0.000453194	0.00394674	0.0214949	-0.0844249	0.0736814	0.0618885	0.0261788	-0.00244916	-0.0507195	-0.0292922	-0.0265175	-0.0596777	0.100416	0.114258	-0.0897108	-0.047806	-0.0154048	0.0142495	0.175412	0.207381	0.184704	0.23494	0.195551	0.166255	0.168008	0.180342	0.165794	0.260484	0.31223	0.375083	0.338116	0.313998	0.240993	0.189162	0.311726	0.31937	0.313169	0.585971	0.411664	1	0.559985	0.383284	0.337111	0.372066	0.376088	0.279364	0.245946	0.346123	0.379162	0.318152	0.405667	0.268437	0.32397	0.256182	0.308915	0.281605	0.271011	0.289781	0.341554	0.278308	0.334373	0.328027	0.358121	0.318902	0.369994	0.330474	0.426369	0.441114	0.41124	0.371308	0.413261	0.386558	0.342026	0.412218	0.484115	0.429933	0.403521	0.381888	0.337219	0.323398	0.44768	0.392189	0.319123	0.41686	0.329136	0.397697	0.40483	0.422553	0.394516	0.0889166	0.270847	0.451961	0.406635	206
aparc_ct_avg_posteriorcingulate_R	-0.058951	0.037767	0.0190031	-0.1198	-0.120624	-0.136158	-0.182532	-0.00928819	-0.0167704	-0.00607563	-0.0339167	-0.329816	-0.236158	-0.20531	-0.216499	-0.116572	-0.129885	-0.145613	-0.229438	-0.303532	-0.29872	-0.346284	-0.32334	-0.261587	-0.314941	-0.350548	-0.319514	0.2599	0.287174	0.238322	0.249238	0.146215	0.174308	0.150419	0.172398	0.138785	0.227785	0.117976	0.118003	-0.0368026	0.051272	0.0662508	0.170161	0.0927075	0.115647	0.172537	0.145576	0.107515	0.097368	0.0991334	0.157114	0.131893	0.114596	0.163825	0.171016	0.160308	0.20749	0.130334	0.19165	0.132915	0.132463	0.114651	0.118912	0.146039	0.191743	0.0972432	0.151954	0.10995	0.116571	0.142867	0.173677	0.0691001	0.214325	0.143722	0.123931	0.0872392	0.0579854	0.0725944	0.0784889	-0.0341923	0.0190199	0.161444	0.185124	0.262045	0.277364	0.141977	0.168309	0.1131	0.0598329	0.11191	0.115914	0.0280514	0.0651003	0.0538485	0.198485	0.219033	0.174753	0.155579	0.16607	0.156269	0.137317	0.13196	-0.260298	-0.301119	-0.121535	-0.225509	-0.332441	-0.393347	-0.0206351	-0.0727378	0.0682748	-0.171229	-0.0760711	-0.0534546	-0.0512692	-0.0750344	-0.10062	-0.100188	-0.112722	-0.0274056	-0.015111	-0.112953	-0.0202724	-0.100812	-0.133665	-0.136331	-0.166294	-0.144116	-0.0382686	-0.00516854	-0.0421364	0.00125368	-0.0324329	-0.040997	-0.0559178	-0.0564734	-0.0841115	-0.0867024	-0.176056	-0.111844	-0.0377877	-0.0261798	-0.0195369	-0.00277577	-0.0129354	-0.0513129	-0.042289	-0.0732225	-0.0774669	-0.070446	0.0414603	0.0661512	-0.0299396	0.000452661	0.107618	0.0851043	-0.0801157	0.103789	0.0901525	-0.0393043	-0.0620228	-0.0143304	-0.0359074	0.00260772	-0.0356443	0.047197	0.0349689	0.000829585	-0.000743339	-0.0535217	-0.0616235	0.0477403	0.0788294	0.0283892	0.0314173	-0.0386614	-0.0362835	-0.00999205	-0.0375124	0.0405728	0.0680524	-0.0588722	-0.0809746	-0.0190311	-0.0594513	0.161678	0.246186	0.23509	0.253443	0.195666	0.183834	0.175766	0.160363	0.18609	0.244248	0.303874	0.407248	0.324424	0.309144	0.282448	0.260147	0.288798	0.250874	0.297138	0.435157	0.556959	0.559985	1	0.35483	0.349104	0.324481	0.40074	0.260398	0.260149	0.331284	0.371052	0.374557	0.397736	0.186284	0.226291	0.235435	0.222307	0.262389	0.26855	0.291603	0.274576	0.329292	0.332362	0.305369	0.33263	0.380883	0.387497	0.383797	0.399973	0.446785	0.418728	0.387765	0.451365	0.352481	0.395716	0.414055	0.449912	0.480682	0.341284	0.396094	0.280455	0.336508	0.352274	0.444976	0.332219	0.329753	0.395336	0.294048	0.327239	0.385287	0.392638	0.0838855	0.308796	0.353408	0.530632	207
aparc_ct_avg_lateralorbitofrontal_L	0.00703722	0.0667876	0.101089	-0.0347243	-0.120911	-0.0595885	-0.064737	0.0180674	-0.0156013	0.0651567	0.0392686	-0.358388	-0.327074	-0.279664	-0.201428	-0.153634	-0.137678	-0.146562	-0.184766	-0.233947	-0.258408	-0.381326	-0.382055	-0.290026	-0.323378	-0.368864	-0.345938	0.387881	0.357212	0.38124	0.382792	0.334523	0.318644	0.404118	0.391061	0.280407	0.292509	0.33126	0.265265	0.0358382	0.0899149	0.142369	0.214735	0.237899	0.240081	0.33678	0.316641	0.411054	0.300027	0.304692	0.313392	0.319501	0.262909	0.316939	0.278993	0.284378	0.269628	0.251745	0.253453	0.279329	0.317593	0.243756	0.251516	0.260498	0.219037	0.171663	0.191138	0.170995	0.190532	0.248503	0.268132	0.168048	0.189912	0.272267	0.260852	0.157367	0.173975	0.211231	0.151564	0.144716	0.216048	0.26266	0.264618	0.272893	0.277828	0.253361	0.255471	0.1989	0.119754	0.205869	0.229093	0.157959	0.202804	0.207852	0.415116	0.3935	0.425974	0.377578	0.258756	0.319545	0.211433	0.247215	-0.0469777	-0.0306912	0.0728805	0.0138324	-0.0417696	-0.0113812	0.156533	0.157171	0.166597	0.0196256	-0.0848792	-0.066962	-0.0353773	-0.0363819	0.00721252	-0.0719306	-0.0510662	-0.00894588	0.0192171	-0.0934878	-0.091974	-0.0836538	-0.0870765	-0.102355	-0.110684	0.0100201	0.0337544	-0.00242682	0.0367946	0.0495633	0.0477612	0.0319544	-0.00333598	-0.00455337	-0.0201311	-0.00775831	-0.05388	0.00610604	0.0392464	0.000677004	0.0272064	0.0255641	0.03676	0.0650654	0.0367633	0.0616153	-0.100744	-0.0178549	0.126143	0.131195	0.0839005	0.0891271	0.191228	0.113107	0.0334134	0.0897215	0.116346	-0.0506116	-0.0370483	0.069991	0.0516002	0.0231599	-0.0141072	0.100894	0.110066	0.0591842	0.0743682	0.0539155	7.67663e-05	0.116015	0.173902	0.0844658	0.0686484	-0.00411011	0.0481514	0.0588177	0.0030297	0.0765993	0.0790466	-0.0494083	-0.0211064	0.049778	-0.00996482	0.161135	0.169882	0.22159	0.187357	0.181705	0.180918	0.175935	0.151558	0.187265	0.323678	0.329405	0.395682	0.595475	0.421406	0.288728	0.271851	0.407086	0.289845	0.328709	0.368612	0.361406	0.383284	0.35483	1	0.603742	0.487656	0.499795	0.545004	0.460781	0.643185	0.568407	0.547998	0.505262	0.306528	0.523831	0.450459	0.446424	0.404709	0.358579	0.314074	0.334287	0.342622	0.405919	0.407534	0.433306	0.413968	0.516126	0.470354	0.479264	0.479407	0.609972	0.516925	0.591096	0.525461	0.506775	0.658891	0.615239	0.561447	0.445398	0.478526	0.392926	0.388214	0.444778	0.428829	0.446827	0.498102	0.467786	0.528241	0.54486	0.569609	0.502656	0.040119	0.204067	0.262312	0.22005	208
aparc_ct_avg_medialorbitofrontal_L	-0.0654233	0.000684667	0.0370118	-0.0668029	-0.115719	-0.146474	-0.135782	0.0106605	0.0139511	0.0223615	-0.00866229	-0.32158	-0.274702	-0.226007	-0.185562	-0.119219	-0.109811	-0.143134	-0.179878	-0.20104	-0.238662	-0.350922	-0.318013	-0.259935	-0.286732	-0.313597	-0.285423	0.313068	0.29246	0.321183	0.317431	0.303791	0.275261	0.349662	0.315629	0.256415	0.234308	0.303699	0.240032	0.0980133	0.127476	0.198001	0.232714	0.271536	0.232402	0.455318	0.373194	0.327368	0.277146	0.27026	0.322975	0.306059	0.249436	0.303811	0.273672	0.287869	0.261891	0.235744	0.262086	0.282992	0.291622	0.272724	0.257567	0.225539	0.223022	0.144948	0.169536	0.190189	0.203892	0.19339	0.223239	0.151313	0.163514	0.199815	0.207838	0.12862	0.129753	0.179058	0.126309	0.108042	0.152809	0.217136	0.209232	0.233303	0.22786	0.219693	0.212373	0.10877	0.0652408	0.181473	0.19142	0.115709	0.148628	0.164518	0.345092	0.342116	0.31059	0.285457	0.207314	0.255094	0.185604	0.205974	-0.0643164	-0.056949	0.016758	-0.0189774	-0.076986	-0.0385718	0.108852	0.104243	0.125847	-0.0115112	-0.0313642	-0.0127612	0.031236	0.0242385	-0.019013	0.0319222	-0.0300301	-0.00432512	0.0278702	-0.0189149	-0.037427	-0.0471437	-0.0532028	-0.064739	-0.0733861	-0.00117834	0.0729883	0.0837713	0.0883748	0.09526	0.0745069	0.0894978	0.0360426	0.0238434	0.0393812	0.0190093	-0.0201372	0.0685342	0.0517053	0.0470445	0.0710844	0.0627788	-0.0248959	0.0671934	0.0541162	0.0579091	0.0279933	0.0248813	0.141426	0.135353	0.0962529	0.078286	0.176292	0.0850703	-0.0118546	0.0832046	0.076796	-0.0117408	-0.036492	0.0513857	0.0238769	0.0157478	-0.0185174	0.0201871	0.0179968	-0.0154347	0.00113941	0.0316684	-0.000447074	0.0673512	0.103561	0.0109297	0.0246901	-0.0216721	0.0122874	-0.0110691	-0.018731	0.0484921	0.06075	0.0274674	0.0213968	0.0689507	0.0241189	0.209894	0.176464	0.264821	0.230271	0.213173	0.137143	0.106008	0.1303	0.142227	0.28329	0.263056	0.405182	0.486127	0.521757	0.218167	0.20165	0.353427	0.284921	0.296531	0.358722	0.33735	0.337111	0.349104	0.603742	1	0.373605	0.45937	0.44561	0.395364	0.443002	0.474616	0.429424	0.463174	0.269912	0.401204	0.343194	0.384368	0.340667	0.334176	0.271015	0.270072	0.271286	0.319529	0.30449	0.30469	0.311519	0.370797	0.37039	0.393655	0.422532	0.503046	0.473612	0.53824	0.417392	0.405121	0.555052	0.52015	0.493131	0.369753	0.377711	0.286459	0.307899	0.364439	0.374864	0.415655	0.436938	0.4064	0.463796	0.464408	0.494179	0.462238	0.0073136	0.269572	0.217056	0.180063	209
aparc_ct_avg_insula_L	-0.0483857	0.0560841	0.0939255	-0.0782709	-0.15184	-0.0677902	-0.0512342	-0.00698393	-0.0344453	0.0673418	0.0407806	-0.339759	-0.327996	-0.238785	-0.190914	-0.189975	-0.167324	-0.170786	-0.182082	-0.21172	-0.259005	-0.377929	-0.315256	-0.234645	-0.270998	-0.282738	-0.251625	0.328986	0.314048	0.387524	0.371383	0.38715	0.341676	0.385603	0.348706	0.263125	0.242084	0.324818	0.234504	0.0813201	0.129579	0.170569	0.236422	0.314488	0.291349	0.336885	0.263916	0.317471	0.263375	0.272434	0.2705	0.244778	0.184107	0.342431	0.288406	0.314653	0.286976	0.248577	0.251199	0.318472	0.323255	0.215706	0.24635	0.240774	0.206086	0.191946	0.189575	0.205304	0.202911	0.220104	0.24501	0.131743	0.188219	0.224812	0.210097	0.166253	0.148007	0.222494	0.160938	0.168987	0.191654	0.136779	0.165087	0.234863	0.229718	0.115192	0.11264	0.0876338	0.0161854	0.143826	0.151774	0.0628009	0.141482	0.139469	0.305931	0.313474	0.287683	0.296741	0.226129	0.27168	0.17235	0.19201	-0.0229406	-0.0239268	0.0999618	0.0180337	-0.00990935	0.000903221	0.160852	0.148663	0.102579	-0.0130758	0.0189726	0.0198639	0.042365	0.0378608	-0.00939488	-0.271335	-0.0595738	0.0485492	0.0814577	-0.0526212	-0.0286298	-0.0107222	-0.0393151	-0.0266598	-0.0558607	0.0172492	0.0871584	0.0829694	0.0892202	0.137725	0.126291	0.0851087	0.0721097	0.049499	0.0217927	0.00370474	0.0288589	0.060746	0.0483794	0.03057	0.0745878	0.0821804	0.148606	0.0657326	0.0628777	0.0996652	0.0641701	0.0451348	0.135619	0.14272	0.0775884	0.0580862	0.182295	0.142392	0.0402229	0.12176	0.164046	-0.000249092	0.00886527	0.0811394	0.0379872	0.0483054	0.0137823	0.0477645	0.0280749	0.0132068	0.0170895	0.114701	0.0419959	0.115712	0.133803	0.0889279	0.0763826	-0.00718197	0.0218579	0.058914	0.0300036	0.0186568	0.0327184	0.0505852	0.0399122	0.0133794	-0.0131755	0.112364	0.154735	0.15117	0.119968	0.11957	0.14131	0.100365	0.158191	0.16922	0.30397	0.280544	0.352772	0.376695	0.307371	0.265779	0.272422	0.288103	0.260706	0.304989	0.361911	0.309563	0.372066	0.324481	0.487656	0.373605	1	0.600181	0.34218	0.289218	0.366487	0.418591	0.329148	0.362626	0.303941	0.431111	0.367528	0.469701	0.383975	0.296869	0.279171	0.32854	0.303528	0.31033	0.304252	0.306726	0.318645	0.358039	0.328258	0.403395	0.375176	0.460357	0.35987	0.368793	0.36541	0.337558	0.42988	0.428044	0.382732	0.370592	0.34902	0.283753	0.275242	0.390597	0.368345	0.303724	0.488954	0.422373	0.460227	0.442921	0.518688	0.446388	0.0403715	0.194236	0.18887	0.198728	210
aparc_ct_avg_insula_R	-0.071497	-0.00818449	0.0134936	-0.0762448	-0.162557	-0.153593	-0.175649	0.00295129	-0.0319501	0.0315287	0.0304624	-0.348539	-0.322925	-0.243513	-0.241169	-0.201579	-0.210828	-0.201769	-0.242478	-0.260342	-0.293597	-0.409476	-0.448734	-0.30731	-0.353367	-0.354066	-0.358589	0.310968	0.33727	0.343685	0.405211	0.321401	0.353779	0.33378	0.393786	0.220442	0.31601	0.260337	0.290605	0.0480928	0.13845	0.154439	0.292483	0.281484	0.281351	0.253439	0.31413	0.281599	0.348999	0.276013	0.303563	0.233985	0.211146	0.32001	0.359715	0.303156	0.351251	0.228216	0.293338	0.282372	0.327464	0.341021	0.342362	0.224378	0.256528	0.18246	0.195562	0.186368	0.247924	0.234398	0.233786	0.124623	0.197882	0.257846	0.259092	0.165728	0.172853	0.200562	0.174941	0.120443	0.228164	0.151177	0.195317	0.208823	0.262103	0.103726	0.168039	0.0806056	0.0188973	0.163135	0.187763	0.0739962	0.147602	0.133995	0.294806	0.286793	0.275502	0.318321	0.207693	0.252153	0.237405	0.246822	-0.0531106	-0.0383084	0.114864	0.0201335	-0.00564514	-0.00076312	0.168184	0.186846	0.116712	-0.0161868	-0.00970665	-0.0112095	-0.0116438	0.0165356	-0.0540626	-0.102472	-0.272578	0.0351168	0.0128743	-0.103465	-0.0775137	-0.0375809	-0.0644538	-0.058067	-0.0998916	-0.0303691	0.0416828	0.0627491	0.126547	0.0929451	0.0935378	0.093066	0.0257326	0.0329334	-0.0201471	-0.0361878	-0.00743258	0.0255173	0.0175328	0.0224543	0.0564766	0.060731	0.00444009	0.072749	0.0285412	0.0403974	0.018243	0.0968485	0.104849	0.0982939	0.0357352	0.0314202	0.158707	0.164912	0.018895	0.172006	0.182697	0.0129917	-0.0382053	0.0534193	0.0478348	0.0176968	0.00890872	0.0598397	0.0565649	0.0257233	0.0272429	0.0639079	0.00796133	0.0853901	0.160979	0.0646445	0.0446144	-0.0273793	0.0211341	0.0423856	-0.0250763	-0.0136315	0.0397522	0.00178609	0.0278354	-0.00261459	-0.0299612	0.13799	0.16213	0.220976	0.171324	0.154235	0.161235	0.149447	0.142046	0.200603	0.292513	0.399637	0.412623	0.454426	0.37921	0.327864	0.368168	0.477111	0.289983	0.40868	0.365123	0.414543	0.376088	0.40074	0.499795	0.45937	0.600181	1	0.345775	0.301106	0.398844	0.430851	0.44236	0.478508	0.350381	0.407973	0.44101	0.404073	0.475939	0.333715	0.376255	0.319553	0.381341	0.358758	0.392514	0.378717	0.41403	0.438967	0.453413	0.474317	0.53016	0.472184	0.510479	0.514935	0.395548	0.445729	0.479855	0.480041	0.485317	0.408631	0.474234	0.31094	0.34066	0.402286	0.472286	0.503547	0.484233	0.583724	0.459778	0.4866	0.537904	0.598251	0.0733117	0.264168	0.206273	0.246919	211
aparc_ct_avg_frontalpole_L	0.00141681	0.0612919	0.102081	-4.66821e-05	-0.00852441	-0.0329185	-0.0186841	-0.0190001	-0.0146624	0.0991994	0.00977337	-0.331968	-0.266543	-0.237218	-0.187953	-0.142234	-0.122503	-0.134548	-0.177592	-0.100966	-0.144878	-0.281846	-0.310809	-0.286737	-0.311521	-0.297114	-0.288949	0.286952	0.30829	0.282244	0.293214	0.256908	0.262079	0.323621	0.302544	0.149291	0.14589	0.223045	0.166529	0.00425789	0.051191	0.117953	0.169272	0.156067	0.141952	0.236458	0.2358	0.219943	0.170455	0.264927	0.277611	0.282332	0.207902	0.22937	0.222542	0.209631	0.165616	0.225114	0.229379	0.198978	0.217666	0.176564	0.162664	0.210836	0.157909	0.186991	0.17746	0.113446	0.145658	0.205006	0.205026	0.113266	0.141222	0.182571	0.197535	0.121251	0.132668	0.169757	0.147735	0.082044	0.140362	0.198668	0.211239	0.209287	0.240086	0.204242	0.227838	0.16548	0.114471	0.176755	0.190151	0.120296	0.130968	0.117223	0.626674	0.392601	0.320714	0.27836	0.201212	0.265659	0.156059	0.197689	-0.0652155	-0.0423822	0.0240528	-0.0217795	-0.0330298	-0.00789943	0.0700018	0.110348	0.0792932	0.000317231	-0.0856679	-0.106002	-0.0834425	-0.0634368	-0.0151839	-0.0584797	-0.0533337	-0.0442269	-0.0447822	-0.119668	-0.104544	-0.121544	-0.124793	-0.170452	-0.169552	-0.0125226	0.00540346	-0.0372653	-0.00169428	-0.00331194	-0.00576696	-0.0129617	-0.0557486	-0.0136281	-0.0672604	-0.0580149	-0.085264	-0.0295253	-0.00909542	-0.0401362	0.0258126	-0.0340651	-0.00211217	0.0730959	0.00619913	0.0311085	-0.0661797	-0.0333473	0.0190887	0.104187	0.0360641	0.0503095	0.113127	0.0680816	0.0249844	0.10006	0.0982352	-0.0241744	-0.0315538	0.0305415	0.0233178	0.00856677	-0.0310114	0.026109	0.0164994	-0.00616093	-0.00979209	0.0289594	-0.0042178	0.075414	0.0922607	0.0478866	0.0235904	-0.0236892	0.00177153	0.007549	-0.0262667	0.115694	0.11147	-0.000447354	-0.0261924	0.0215226	-0.0711103	0.0872875	0.103535	0.179036	0.160247	0.161693	0.123937	0.0968614	0.165462	0.151799	0.197901	0.189169	0.282703	0.369695	0.28179	0.255909	0.213451	0.314569	0.285598	0.270372	0.311352	0.305656	0.279364	0.260398	0.545004	0.44561	0.34218	0.345775	1	0.499703	0.517667	0.484216	0.438385	0.409896	0.259496	0.381761	0.342966	0.316228	0.300752	0.30222	0.310625	0.267019	0.274355	0.396285	0.393855	0.362035	0.343898	0.460507	0.436535	0.444055	0.424909	0.469174	0.403579	0.539029	0.465718	0.451205	0.630419	0.57244	0.527103	0.43592	0.464174	0.403688	0.410096	0.414497	0.389524	0.354158	0.367425	0.36968	0.420657	0.441465	0.470479	0.413139	0.0978347	0.127406	0.129723	0.110596	212
aparc_ct_avg_frontalpole_R	-0.00436752	0.0859116	0.11163	-0.0154396	-0.0307929	0.012753	0.00192653	-0.00493693	0.00196163	0.0901146	0.0348447	-0.256242	-0.21733	-0.142741	-0.108949	-0.0703666	-0.0669524	-0.0861909	-0.108274	-0.0949494	-0.111284	-0.238974	-0.234605	-0.226373	-0.230874	-0.240575	-0.218775	0.229844	0.230416	0.200293	0.232049	0.146529	0.18871	0.220486	0.254311	0.142591	0.178349	0.187107	0.169877	-0.00487859	0.0209164	0.106713	0.124842	0.115544	0.123986	0.172971	0.180705	0.138175	0.108997	0.200758	0.227174	0.206565	0.180146	0.19462	0.179074	0.168726	0.143632	0.169359	0.182236	0.125315	0.161169	0.13681	0.134576	0.144575	0.124153	0.126662	0.141345	0.0874002	0.101382	0.144234	0.193728	0.0953885	0.139997	0.134784	0.156289	0.073904	0.12591	0.118298	0.103125	0.0271336	0.0962506	0.111441	0.123607	0.113427	0.151905	0.1238	0.148481	0.0553015	0.0341968	0.128014	0.12994	0.0525051	0.093956	0.0821982	0.331783	0.593783	0.256466	0.226106	0.147914	0.172437	0.119039	0.162129	-0.0703495	-0.0481243	0.0385226	-0.02382	-0.0284435	-0.0290647	0.0542789	0.0773138	0.0673706	-0.0412369	-0.12033	-0.110175	-0.0883651	-0.0744218	-0.0275128	-0.0775527	-0.0585801	-0.0624941	-0.0146453	-0.0996337	-0.0792782	-0.148309	-0.108211	-0.141604	-0.134791	-0.0237358	-0.0225224	-0.0287822	-0.0171068	-0.0461121	-0.0397159	-0.0332462	-0.0622107	-0.0500504	-0.0915966	-0.0938202	-0.0945649	-0.050652	-0.035056	-0.0602066	-0.00264406	-0.0316277	-0.0487087	-0.00754186	-0.0325768	-0.0310431	-0.109598	-0.0975407	0.0286361	-0.0475968	0.0231174	0.0354689	0.0959286	0.0975737	0.0251048	0.0337346	0.024417	-0.0596855	-0.051103	-0.0467187	-0.0031451	-0.0339294	-0.0459452	0.0435547	0.0178905	-0.0175979	-0.012412	-0.00262492	-0.0103059	0.0536803	0.0910522	0.00270174	0.0123881	-0.034719	0.00439319	-0.0453277	-0.0597347	0.036618	0.0741089	-0.0620435	-0.052183	0.0310658	-0.0111958	0.0411611	0.0527256	0.139784	0.112929	0.0767151	0.163056	0.102843	0.148386	0.170873	0.188071	0.211892	0.251787	0.383937	0.324967	0.185881	0.135026	0.303203	0.267823	0.244552	0.241254	0.25483	0.245946	0.260149	0.460781	0.395364	0.289218	0.301106	0.499703	1	0.451432	0.438497	0.435393	0.371928	0.219342	0.310838	0.308716	0.244645	0.249427	0.25017	0.235134	0.240909	0.242077	0.361782	0.353606	0.30413	0.304576	0.36407	0.34916	0.398289	0.375825	0.425702	0.359237	0.56259	0.393637	0.390616	0.521343	0.474345	0.480416	0.374843	0.379925	0.358119	0.370033	0.334196	0.34571	0.318976	0.304565	0.314543	0.34711	0.38135	0.413024	0.373387	0.100665	0.147499	0.179864	0.130407	213
aparc_ct_avg_parsorbitalis_L	-0.00598141	0.0471178	0.106938	-0.0605737	-0.0734325	-0.0658699	-0.0591684	0.032907	0.0393653	0.0503753	0.0400603	-0.363998	-0.32386	-0.232304	-0.171065	-0.105397	-0.135646	-0.121757	-0.192554	-0.195831	-0.224575	-0.347873	-0.339468	-0.272492	-0.353243	-0.356172	-0.346497	0.313283	0.310591	0.285251	0.311167	0.20335	0.239857	0.279984	0.29867	0.178739	0.201243	0.234241	0.172469	-0.0125212	0.00810947	0.124431	0.149961	0.118205	0.113364	0.203591	0.189685	0.206825	0.206624	0.219766	0.234903	0.216702	0.134822	0.198996	0.174476	0.195504	0.178452	0.196829	0.188748	0.196443	0.240062	0.151233	0.157028	0.175808	0.140666	0.114405	0.124421	0.125157	0.132988	0.154108	0.178959	0.106886	0.138544	0.201443	0.172854	0.109889	0.119595	0.100823	0.0954295	0.0409461	0.122001	0.162597	0.189062	0.232937	0.246391	0.198918	0.226127	0.139538	0.0759311	0.159944	0.164677	0.0744913	0.103	0.0952514	0.326397	0.302882	0.476465	0.312767	0.189898	0.242492	0.165239	0.188642	-0.124028	-0.105714	0.0427946	-0.0395173	-0.0432835	-0.0688473	0.0775102	0.0789315	0.100338	-0.0304972	-0.171093	-0.171965	-0.0920846	-0.110563	-0.0753686	-0.113731	-0.121058	-0.12718	-0.0710447	-0.174824	-0.176101	-0.165065	-0.171801	-0.207201	-0.22038	-0.101055	-0.0554517	-0.091974	-0.0550314	-0.0430091	-0.0337824	-0.0730948	-0.106353	-0.101376	-0.160575	-0.144165	-0.137813	-0.0854624	-0.0742268	-0.102792	-0.059586	-0.058074	-0.0383778	0.0151331	-0.141694	-0.0425396	-0.130209	-0.0300057	0.0342078	0.0223402	0.0323132	0.0106532	0.0777374	0.0856216	0.0152252	0.0714234	0.0589984	-0.0748935	-0.0787862	-0.0454766	-0.023344	-0.0507664	-0.0516572	0.0431885	0.0422969	0.00370063	0.0209107	-0.0447819	-0.0713732	0.0343015	0.0984553	0.0226511	0.00682332	-0.0766892	-0.0252531	-0.0268585	-0.0689966	0.053104	0.0599602	-0.123191	-0.113453	0.0161645	-0.0629841	0.082844	0.117387	0.220436	0.182551	0.147102	0.157372	0.129517	0.187654	0.193172	0.243273	0.286725	0.322035	0.430867	0.291641	0.290872	0.211048	0.392378	0.334468	0.318888	0.356225	0.36372	0.346123	0.331284	0.643185	0.443002	0.366487	0.398844	0.517667	0.451432	1	0.608664	0.589261	0.498673	0.296997	0.419218	0.401962	0.351185	0.31694	0.312727	0.317813	0.29754	0.335772	0.448303	0.445222	0.456331	0.44056	0.543204	0.481058	0.50728	0.492819	0.569613	0.46561	0.580912	0.544394	0.479558	0.67803	0.603683	0.56238	0.488496	0.493173	0.415602	0.41286	0.464472	0.454487	0.415359	0.441358	0.420947	0.492342	0.514353	0.503181	0.450492	0.169605	0.165922	0.213167	0.184149	214
aparc_ct_avg_parstriangularis_L	-0.0251659	0.0220657	0.0733749	-0.124731	-0.179236	-0.137433	-0.144537	-0.0218593	0.0105342	0.02189	0.0174095	-0.421092	-0.304912	-0.26843	-0.18541	-0.132455	-0.127515	-0.150908	-0.169585	-0.250632	-0.274306	-0.306768	-0.262341	-0.306307	-0.369929	-0.312838	-0.294841	0.305671	0.296898	0.26388	0.28626	0.228356	0.238425	0.282923	0.281395	0.233695	0.233629	0.237871	0.160113	-0.0371148	0.0210929	0.113959	0.183969	0.109884	0.110503	0.227383	0.185135	0.211884	0.176583	0.272735	0.292042	0.245328	0.188903	0.247587	0.196802	0.226357	0.186798	0.198776	0.214988	0.216154	0.270188	0.178904	0.178934	0.210753	0.185864	0.155193	0.181106	0.175145	0.179242	0.204314	0.209793	0.167995	0.192388	0.247036	0.223022	0.152134	0.146908	0.135936	0.11344	0.0714059	0.0993896	0.21871	0.242251	0.282427	0.28348	0.212694	0.22222	0.184518	0.105827	0.240502	0.249218	0.12068	0.171368	0.171733	0.333817	0.323526	0.299729	0.2825	0.263372	0.430063	0.175133	0.207631	-0.0935735	-0.110446	0.00487722	-0.0121854	-0.0937591	-0.0871446	0.121155	0.0616459	0.102871	-0.0625713	-0.134969	-0.109717	-0.0691269	-0.0714648	-0.115394	-0.141973	-0.131276	-0.0980121	-0.060421	-0.0989549	-0.125324	-0.158465	-0.146128	-0.174209	-0.183944	-0.049182	-0.0669703	-0.0687824	-0.0225714	-0.00665383	-0.0238022	-0.0396037	-0.0996891	-0.0922839	-0.128096	-0.0999796	-0.108404	-0.0478147	-0.0388079	-0.0632394	0.000441862	-0.0243602	-0.025681	-0.00613046	-0.0829423	-0.0303869	-0.0824298	-0.0152172	0.0736704	0.0628171	0.0767342	0.0423837	0.0600176	0.0633104	0.00203576	0.0830721	0.0925729	-0.0987208	-0.108555	-0.0221107	-0.0327109	-0.0151834	-0.0606901	0.0338209	-0.00375397	-0.0399928	-0.0320694	-0.0365833	-0.0621063	0.0499019	0.0933223	-0.00419185	0.00506082	-0.0836305	-0.0270095	-0.0654786	-0.0783482	0.0483016	0.0422252	-0.0653777	-0.0705164	0.0456081	-0.0492106	0.184915	0.162544	0.286099	0.236655	0.23287	0.243906	0.160101	0.219513	0.222274	0.288475	0.291813	0.380842	0.368072	0.328375	0.352688	0.301828	0.399751	0.390365	0.362221	0.385266	0.365008	0.379162	0.371052	0.568407	0.474616	0.418591	0.430851	0.484216	0.438497	0.608664	1	0.524672	0.586124	0.233798	0.385787	0.352496	0.338612	0.307035	0.383632	0.347989	0.355724	0.328456	0.537359	0.467029	0.452881	0.485497	0.587027	0.528124	0.581223	0.544151	0.699382	0.511961	0.625715	0.612955	0.552107	0.708707	0.662221	0.621192	0.535052	0.521721	0.449998	0.448844	0.493709	0.502688	0.423361	0.42819	0.392035	0.494965	0.582166	0.582841	0.496301	0.108745	0.184627	0.244277	0.206223	215
aparc_ct_avg_parsorbitalis_R	-0.056138	-0.0301869	0.00817387	-0.074341	-0.0954006	-0.121591	-0.134793	0.00887361	0.0595869	0.0604719	0.0280362	-0.26839	-0.252515	-0.152172	-0.129956	-0.0728515	-0.0779683	-0.102429	-0.222221	-0.175427	-0.194505	-0.306227	-0.335422	-0.308797	-0.338768	-0.308361	-0.324892	0.186247	0.231452	0.180178	0.222069	0.104288	0.152868	0.195991	0.243085	0.111676	0.145183	0.1351	0.115534	-0.107477	-0.0763876	0.025126	0.0873595	0.0693847	0.0640346	0.109145	0.143219	0.118723	0.158789	0.133759	0.182075	0.133396	0.110782	0.0948684	0.122406	0.102272	0.12142	0.0797531	0.116877	0.102598	0.127119	0.12402	0.138715	0.0719794	0.0793419	0.0647816	0.0853735	0.0500795	0.116071	0.113081	0.148828	0.0436423	0.0761353	0.126311	0.152239	0.0312248	0.0606663	0.00940564	0.0038333	-0.0438304	0.0495985	0.084248	0.115751	0.131777	0.177517	0.081683	0.142049	0.040792	0.0190033	0.106276	0.103183	0.00367802	0.0748445	0.0647381	0.269815	0.281304	0.278154	0.427639	0.13265	0.203201	0.111528	0.141374	-0.168371	-0.163089	0.00937619	-0.0796795	-0.0934921	-0.116088	0.0285259	0.0368446	0.0486119	-0.0911473	-0.187772	-0.17206	-0.160515	-0.122614	-0.147651	-0.152447	-0.197692	-0.124279	-0.108574	-0.215868	-0.212391	-0.223088	-0.2001	-0.231971	-0.223987	-0.181823	-0.133716	-0.1434	-0.0991219	-0.103733	-0.123879	-0.119398	-0.196329	-0.181951	-0.19429	-0.197137	-0.200191	-0.14053	-0.158958	-0.158892	-0.128384	-0.124409	-0.1383	-0.0773721	-0.105141	-0.169215	-0.176865	-0.126109	-0.00750128	-0.00758009	-0.0605995	-0.0894377	0.0213478	0.0231585	-0.0759233	0.0104973	-0.00825402	-0.154227	-0.150411	-0.0535566	-0.0990845	-0.0938429	-0.137536	0.0233577	0.0139893	-0.046269	-0.0504448	-0.145437	-0.176262	-0.0206485	0.00580866	-0.036199	-0.0557874	-0.133389	-0.121359	-0.113716	-0.165276	-0.0174793	0.00254601	-0.125757	-0.123891	-0.0290583	-0.112456	0.0560609	0.0787227	0.138368	0.147361	0.120785	0.207508	0.195031	0.188027	0.214938	0.233106	0.303821	0.35853	0.547099	0.370692	0.288998	0.205754	0.432111	0.295577	0.326307	0.277114	0.348011	0.318152	0.374557	0.547998	0.429424	0.329148	0.44236	0.438385	0.435393	0.589261	0.524672	1	0.586609	0.238298	0.310406	0.349664	0.250577	0.315787	0.28959	0.319844	0.261237	0.306963	0.408997	0.391177	0.419502	0.42369	0.475232	0.480774	0.472678	0.500046	0.525602	0.504855	0.651287	0.448403	0.504491	0.575724	0.546622	0.572266	0.399827	0.468511	0.3706	0.372447	0.390959	0.41641	0.435989	0.342246	0.402088	0.395425	0.426227	0.430295	0.458008	0.190028	0.22507	0.240397	0.249816	216
aparc_ct_avg_parstriangularis_R	-0.107751	-0.0586217	-0.00118013	-0.0953689	-0.102335	-0.161101	-0.166363	-0.0164655	-0.0117641	0.0350629	0.00914185	-0.304116	-0.211382	-0.177158	-0.138231	-0.096281	-0.0929808	-0.102562	-0.20672	-0.186763	-0.208396	-0.249354	-0.261868	-0.2391	-0.291307	-0.249125	-0.26451	0.192831	0.230826	0.186733	0.214604	0.161714	0.165867	0.229981	0.25948	0.13249	0.156209	0.143694	0.088373	-0.0548996	-0.0207172	0.0814392	0.174563	0.129203	0.121405	0.161923	0.204341	0.173351	0.188731	0.185831	0.253419	0.203679	0.195866	0.163227	0.231387	0.154974	0.131314	0.142844	0.172209	0.155902	0.182809	0.170937	0.243878	0.166521	0.165276	0.136097	0.117147	0.0749633	0.142087	0.142578	0.201317	0.104	0.115614	0.152939	0.18003	0.0574988	0.114631	0.0730336	0.074382	0.0157576	0.103316	0.124146	0.142403	0.186412	0.207331	0.140123	0.181405	0.0733689	0.0466226	0.132676	0.131925	0.0246481	0.12278	0.11213	0.252508	0.266485	0.223486	0.239283	0.221436	0.231037	0.195969	0.31087	-0.123784	-0.107723	0.0266398	-0.0607869	-0.0859676	-0.0978013	0.0758763	0.0747213	0.0927084	-0.0804887	-0.0930662	-0.131904	-0.132996	-0.120296	-0.110765	-0.108727	-0.159166	-0.0985524	-0.0596001	-0.128069	-0.141669	-0.189554	-0.172286	-0.175235	-0.173973	-0.0987604	-0.0692668	-0.0792502	-0.0474113	-0.0344525	-0.0622037	-0.0314328	-0.132533	-0.0938077	-0.107534	-0.119348	-0.135381	-0.0723717	-0.0632805	-0.0637445	-0.0655823	-0.108567	-0.0894802	-0.0395038	-0.101923	-0.102765	-0.0941284	-0.0642895	0.0225799	0.0336912	-0.0133674	-0.0382718	0.0965418	0.0811276	-0.0429466	0.0695828	0.0866666	-0.118647	-0.117507	-0.0406304	-0.0923323	-0.024092	-0.101326	0.045463	0.0448796	-0.0175769	-0.0210757	-0.081204	-0.107334	0.0260475	0.0543586	0.0264541	-0.00370204	-0.102265	-0.0767252	-0.0656317	-0.118257	0.0377535	0.0400562	-0.0621108	-0.051015	-0.0141653	-0.10575	0.102158	0.106045	0.184245	0.159627	0.150995	0.212441	0.229509	0.24852	0.279533	0.219874	0.255186	0.411735	0.487074	0.400933	0.361812	0.331243	0.499832	0.336525	0.413224	0.318791	0.366596	0.405667	0.397736	0.505262	0.463174	0.362626	0.478508	0.409896	0.371928	0.498673	0.586124	0.586609	1	0.194095	0.304621	0.313952	0.259161	0.276173	0.32717	0.359282	0.299149	0.335005	0.434557	0.467546	0.427907	0.413351	0.471007	0.491254	0.48922	0.583219	0.60091	0.681573	0.714399	0.494049	0.565515	0.600366	0.572854	0.617199	0.424081	0.483197	0.379783	0.397741	0.435657	0.451934	0.446837	0.36261	0.404674	0.385454	0.456682	0.469496	0.535494	0.122112	0.259829	0.259388	0.251612	217
mmse_score	0.0255546	0.144181	0.145936	0.0478822	-0.0293981	-0.0366639	-0.0377518	-0.124811	-0.122369	0.197138	0.0253776	-0.289625	-0.67023	-0.26605	-0.333728	-0.297903	-0.45651	-0.435877	-0.0953956	-0.201541	-0.226795	-0.399507	-0.388997	-0.304975	-0.289249	-0.328779	-0.311872	0.353311	0.351107	0.494451	0.509981	0.436519	0.452955	0.312433	0.34393	0.342922	0.354548	0.380525	0.388635	0.183416	0.187614	0.264183	0.273193	0.23381	0.241509	0.237303	0.203003	0.256477	0.214005	0.291969	0.271383	0.254205	0.208519	0.326254	0.280593	0.393375	0.365507	0.366075	0.343312	0.407088	0.408947	0.344721	0.334708	0.339513	0.280478	0.271023	0.276491	0.258719	0.234503	0.218796	0.22469	0.102941	0.128539	0.218244	0.188744	0.13946	0.152828	0.248462	0.2217	0.270165	0.287452	0.204859	0.221706	0.245055	0.262476	0.261147	0.293269	0.173077	0.1249	0.151111	0.157352	0.099341	0.150482	0.135268	0.279629	0.252846	0.283064	0.284776	0.219654	0.207385	0.152065	0.205748	0.0920468	0.112277	0.107869	0.0771998	0.0457556	0.072871	0.188275	0.1859	0.104073	0.0301319	0.0801268	0.0930256	0.128346	0.0980759	0.0578403	0.0409863	0.0384373	0.05961	0.0665665	-0.0331985	-0.00891698	0.0280017	0.0139234	0.00856012	-0.0388684	0.066153	0.21074	0.163428	0.224422	0.263152	0.248778	0.197157	0.137118	0.101558	0.0806672	0.0826479	0.0735431	0.0967456	0.165519	0.135515	0.217244	0.185342	0.114944	0.152431	0.133813	0.167542	0.124208	0.12458	0.203318	0.160126	0.172598	0.15335	0.141232	0.159842	0.17703	0.129686	0.118229	0.0842897	0.0491229	0.11568	0.140815	0.122977	0.062152	0.0779073	0.0933032	0.099864	0.126889	0.176034	0.15256	0.171546	0.179964	0.0970673	0.100001	0.112222	0.123565	0.139798	0.118267	0.111283	0.127006	0.0235508	0.0300006	0.11243	0.11271	0.0829802	0.078221	0.173166	0.126267	0.108506	0.0233328	0.0140186	0.045568	0.0601271	0.345017	0.341876	0.18877	0.166381	0.108657	0.125095	0.129495	0.337645	0.27763	0.269078	0.328966	0.295504	0.268437	0.186284	0.306528	0.269912	0.303941	0.350381	0.259496	0.219342	0.296997	0.233798	0.238298	0.194095	1	0.416422	0.395001	0.455674	0.449046	0.247322	0.238555	0.24076	0.219837	0.19888	0.231337	0.208876	0.190759	0.280387	0.27331	0.36012	0.34061	0.289352	0.213718	0.286335	0.356722	0.31322	0.368347	0.388509	0.32936	0.416127	0.413127	0.334839	0.324155	0.412479	0.350921	0.37915	0.459362	0.438132	0.47162	0.457538	0.42675	0.387907	0.0160664	-0.0136582	0.104332	0.0769376	218
aparc_ct_avg_temporalpole_L	0.142188	0.138013	0.168805	0.0273465	0.00661083	0.00639592	0.0202973	-0.0261856	-0.0497316	0.0590846	0.0171625	-0.366142	-0.462144	-0.287068	-0.269496	-0.258469	-0.26004	-0.266818	-0.121932	-0.203817	-0.249889	-0.468612	-0.422365	-0.241954	-0.274229	-0.302073	-0.284261	0.452386	0.451896	0.55787	0.538022	0.516056	0.504913	0.77737	0.603097	0.350484	0.328565	0.508909	0.420688	0.10552	0.13408	0.20207	0.244471	0.278841	0.284303	0.322505	0.268606	0.295316	0.216552	0.280025	0.272112	0.282422	0.197481	0.415312	0.333824	0.39062	0.359459	0.31096	0.283326	0.423328	0.409966	0.320788	0.309304	0.282615	0.241443	0.243544	0.255749	0.182574	0.213074	0.182362	0.193617	0.132479	0.171832	0.206346	0.197895	0.132632	0.184306	0.222288	0.177196	0.168853	0.247985	0.289877	0.304015	0.30784	0.322176	0.284944	0.301247	0.263513	0.204866	0.253271	0.265949	0.180524	0.19441	0.187992	0.325571	0.285201	0.329476	0.275456	0.213217	0.261055	0.168339	0.220852	0.0041623	0.0686126	0.0706505	0.0318665	0.0119793	0.0125008	0.149085	0.145182	0.0941844	0.00855013	-0.0204752	-0.0210226	0.023493	0.0184749	0.0516353	0.0065828	0.0426529	-0.0483541	-0.0182511	-0.0935891	-0.0794367	-0.0674442	-0.0497796	-0.118486	-0.144045	0.0584461	0.116403	0.0435442	0.103475	0.171216	0.138917	0.0919409	0.0659694	0.0572182	0.0205273	0.0107742	-0.0248534	0.0224634	0.0718744	0.0449154	0.1024	0.10628	0.123381	0.148418	0.0814559	0.0983591	0.0279442	0.0384256	0.151076	0.142053	0.146044	0.128104	0.139572	0.104418	0.113979	0.105942	0.114141	-0.00451752	-0.0113862	0.0870197	0.0950413	0.0494333	0.0302506	0.0924894	0.0790084	0.0635689	0.0604907	0.0997762	0.0374703	0.136034	0.174367	0.0877801	0.0853269	0.0403215	0.0853026	0.0823901	0.046561	0.138092	0.149403	-0.0204251	0.0368328	0.0313445	0.0273008	0.176794	0.142287	0.244352	0.171351	0.15594	0.142676	0.126239	0.124853	0.165407	0.377592	0.361237	0.246791	0.306739	0.217943	0.230872	0.204242	0.425404	0.260684	0.295952	0.333478	0.284902	0.32397	0.226291	0.523831	0.401204	0.431111	0.407973	0.381761	0.310838	0.419218	0.385787	0.310406	0.304621	0.416422	1	0.685639	0.728943	0.602825	0.29904	0.316242	0.295681	0.287212	0.327735	0.364225	0.343201	0.347871	0.428521	0.40955	0.387317	0.416136	0.419635	0.318594	0.387406	0.444657	0.390859	0.493963	0.506832	0.426814	0.432243	0.453868	0.407462	0.419023	0.448421	0.413481	0.489731	0.604647	0.516372	0.633943	0.604558	0.654911	0.531173	0.0418824	0.0327481	0.102997	0.0569143	219
aparc_ct_avg_temporalpole_R	0.119533	0.118994	0.193683	0.0537074	0.0194437	0.0375154	0.0238942	-0.0250674	-0.0836341	0.093573	0.0508154	-0.377997	-0.448577	-0.279637	-0.329286	-0.291461	-0.279041	-0.27389	-0.170634	-0.212952	-0.236089	-0.419593	-0.477809	-0.273352	-0.266604	-0.289591	-0.302508	0.468095	0.497594	0.507662	0.578296	0.452414	0.552805	0.547221	0.814213	0.275234	0.342043	0.444692	0.455629	0.0939777	0.166586	0.182075	0.261933	0.236061	0.314537	0.301165	0.295971	0.294291	0.251608	0.294924	0.306996	0.275353	0.243479	0.352281	0.368561	0.326074	0.409032	0.295166	0.326451	0.349797	0.347851	0.358862	0.341712	0.269374	0.279364	0.271677	0.276762	0.182284	0.226053	0.190626	0.241354	0.158372	0.199846	0.226741	0.239323	0.12351	0.186242	0.195419	0.211796	0.148815	0.275918	0.2955	0.346393	0.307337	0.362014	0.259037	0.330899	0.246072	0.20522	0.269191	0.288774	0.176445	0.177351	0.162708	0.296104	0.288183	0.303159	0.29653	0.188186	0.242736	0.207737	0.250363	0.00308648	0.0753	0.080455	0.0431044	0.0331385	0.0183297	0.138019	0.151565	0.0794357	0.0248422	0.00825195	-0.0208341	0.042119	0.0406994	0.100828	0.00864506	0.0619221	-0.0275892	0.0246174	-0.0645681	-0.0426199	-0.0680079	-0.0437213	-0.0864772	-0.106524	0.0742186	0.105436	0.0748525	0.116923	0.126441	0.11494	0.116741	0.0783007	0.0834232	0.0185103	0.047487	0.00616053	0.0543421	0.0908942	0.084402	0.101594	0.115258	0.134822	0.191827	0.0638409	0.0888528	0.0588171	0.0508558	0.150669	0.147886	0.145909	0.119306	0.148087	0.142087	0.186231	0.135766	0.113078	0.0377636	0.00527891	0.0786139	0.122027	0.0583803	0.069745	0.0817	0.0618236	0.0746571	0.0594068	0.0837443	0.0710352	0.134481	0.17261	0.0962895	0.102469	0.0710521	0.0816072	0.108637	0.069711	0.11056	0.149617	0.0204397	-0.0650357	0.0717891	-0.00983378	0.172286	0.125097	0.262084	0.169114	0.164184	0.097329	0.0809236	0.08957	0.159719	0.28994	0.376223	0.167942	0.343727	0.185279	0.212237	0.191571	0.448401	0.214537	0.28102	0.281695	0.331368	0.256182	0.235435	0.450459	0.343194	0.367528	0.44101	0.342966	0.308716	0.401962	0.352496	0.349664	0.313952	0.395001	0.685639	1	0.595082	0.682629	0.263803	0.30679	0.228144	0.29159	0.300013	0.350253	0.325753	0.350508	0.402232	0.418849	0.333374	0.39645	0.345387	0.332248	0.39993	0.410162	0.416869	0.46889	0.465747	0.444686	0.398149	0.481376	0.403948	0.450678	0.397945	0.422409	0.559085	0.485263	0.594299	0.543392	0.500242	0.525807	0.561765	-0.000943989	-0.0369097	0.060534	0.0316572	220
aparc_ct_avg_entorhinal_L	0.0629458	0.115617	0.168212	0.00106155	-0.0778922	-0.0701415	-0.0529522	-0.0676965	-0.0420622	0.0554284	0.0536995	-0.378344	-0.534101	-0.285123	-0.307931	-0.330219	-0.340337	-0.342951	-0.144566	-0.276821	-0.30348	-0.529518	-0.461227	-0.280266	-0.316621	-0.338741	-0.312835	0.469598	0.426412	0.619912	0.584502	0.590477	0.55346	0.591364	0.54202	0.410725	0.380554	0.597914	0.45512	0.127943	0.15847	0.210662	0.251173	0.280662	0.267772	0.317338	0.246225	0.332318	0.220534	0.260066	0.240355	0.254267	0.178945	0.390606	0.317884	0.416942	0.381689	0.313251	0.287917	0.459862	0.452381	0.350108	0.30808	0.282686	0.260571	0.227946	0.256623	0.199093	0.242486	0.192599	0.174483	0.0989739	0.156133	0.196627	0.184268	0.118715	0.155667	0.225666	0.204321	0.229448	0.283176	0.259762	0.277752	0.296463	0.297014	0.261254	0.278114	0.211799	0.169761	0.213008	0.224657	0.13242	0.160016	0.160222	0.293031	0.255677	0.327355	0.262237	0.221733	0.247513	0.161293	0.210107	0.02975	0.0859496	0.0498324	0.0455307	0.0088757	0.0143856	0.158321	0.136651	0.118117	0.0258542	0.0168472	0.0397778	0.070271	0.0894952	0.065655	0.00174804	0.0471287	0.00361045	-0.00526764	-0.0747837	-0.0288312	-0.0353485	-0.018699	-0.075359	-0.0980482	0.0387307	0.143952	0.0864322	0.184605	0.250947	0.235071	0.143356	0.108922	0.0757549	0.0385604	0.0238511	-0.000650078	0.0315577	0.100944	0.0968307	0.159014	0.159444	0.138507	0.140903	0.131698	0.130069	0.121054	0.0780705	0.172539	0.159182	0.187179	0.151002	0.162775	0.13113	0.142441	0.129202	0.136593	0.0373633	0.0187875	0.102863	0.108327	0.0957774	0.0561526	0.0915112	0.0944045	0.103633	0.108894	0.116222	0.0898078	0.178446	0.204679	0.110695	0.108951	0.107035	0.138864	0.129759	0.0884291	0.0700993	0.0971833	0.0979768	0.104138	-0.0558941	-0.0225105	0.1831	0.144072	0.246282	0.172852	0.158511	0.0717385	0.0713218	0.0855046	0.133766	0.419183	0.395802	0.258704	0.25386	0.216129	0.202684	0.186553	0.364709	0.253073	0.280866	0.375687	0.306222	0.308915	0.222307	0.446424	0.384368	0.469701	0.404073	0.316228	0.244645	0.351185	0.338612	0.250577	0.259161	0.455674	0.728943	0.595082	1	0.708642	0.296884	0.291498	0.272052	0.251521	0.26064	0.281521	0.265366	0.264851	0.364992	0.342131	0.335323	0.351637	0.344402	0.259072	0.323417	0.375987	0.341763	0.422787	0.442164	0.366578	0.392311	0.412843	0.337617	0.355329	0.403109	0.370915	0.437157	0.606296	0.512332	0.590591	0.537054	0.582542	0.499718	-0.00231107	0.0170429	0.117594	0.0580779	221
aparc_ct_avg_entorhinal_R	0.0126151	0.0576763	0.150033	0.00358845	-0.0605244	-0.0593012	-0.0775427	-0.0665778	-0.039631	0.0720238	0.0853195	-0.360418	-0.520139	-0.258304	-0.316944	-0.31962	-0.349878	-0.329916	-0.180075	-0.238444	-0.279662	-0.476429	-0.564548	-0.30685	-0.313623	-0.315108	-0.333414	0.399376	0.451731	0.527794	0.614894	0.488323	0.598511	0.461478	0.616572	0.327924	0.413554	0.466932	0.589051	0.082066	0.146525	0.15919	0.260836	0.239394	0.30667	0.254968	0.280963	0.269448	0.237966	0.250523	0.259121	0.204845	0.204156	0.321898	0.362677	0.316935	0.411717	0.250996	0.298874	0.342933	0.370676	0.391931	0.349809	0.248397	0.270625	0.203216	0.25011	0.182315	0.229294	0.172951	0.20532	0.112325	0.173306	0.188347	0.198986	0.100473	0.159946	0.165854	0.19121	0.196734	0.304846	0.244051	0.302888	0.245224	0.327917	0.219368	0.303585	0.191476	0.179292	0.246851	0.245301	0.130236	0.164716	0.152702	0.26816	0.229605	0.261255	0.281586	0.189294	0.192424	0.193544	0.19507	0.0303987	0.0851783	0.0815409	0.0373546	0.0211762	0.000823475	0.137822	0.139876	0.089723	0.0267842	0.001965	0.0259112	0.0594543	0.062236	0.0760653	0.0133115	0.0474383	-0.00618305	0.0145011	-0.0782732	-0.0453378	-0.057441	-0.0272469	-0.0821179	-0.0979262	0.022702	0.0886905	0.0788321	0.175647	0.162285	0.168065	0.137029	0.0789191	0.0795075	-0.00685496	0.037252	0.00443835	0.0402806	0.0799366	0.0822715	0.103887	0.13427	0.0872488	0.169809	0.0822845	0.106311	0.0819827	0.0655094	0.133189	0.111529	0.130131	0.125661	0.160259	0.158983	0.155558	0.144344	0.121738	0.0392368	0.00629857	0.059197	0.0871614	0.0650691	0.0677252	0.0982511	0.104324	0.102899	0.109173	0.0813263	0.0556433	0.137711	0.205828	0.104378	0.119653	0.0877903	0.11704	0.117505	0.0858296	0.0605086	0.0981543	0.0285145	0.106495	0.00094999	-0.0985773	0.174076	0.137984	0.251854	0.170008	0.146997	0.0830531	0.0803505	0.082961	0.154003	0.352388	0.472301	0.231216	0.32917	0.22888	0.219879	0.210182	0.46796	0.202829	0.336067	0.32251	0.351303	0.281605	0.262389	0.404709	0.340667	0.383975	0.475939	0.300752	0.249427	0.31694	0.307035	0.315787	0.276173	0.449046	0.602825	0.682629	0.708642	1	0.229139	0.321762	0.212894	0.308683	0.259406	0.296439	0.27888	0.314055	0.350092	0.361259	0.308678	0.388029	0.322784	0.310524	0.359173	0.345134	0.377049	0.399945	0.410398	0.400063	0.353216	0.449565	0.32109	0.364435	0.372128	0.416191	0.548291	0.48799	0.612543	0.490407	0.46692	0.4959	0.570063	0.0221925	0.0451355	0.0813618	0.0970267	222
aparc_ct_avg_lateraloccipital_L	-0.0800497	-0.0649746	-0.0513171	-0.0922886	-0.0980195	-0.218084	-0.196512	-0.0268441	-0.0565898	0.00285439	0.0756739	-0.294111	-0.219412	-0.183643	-0.244815	-0.230754	-0.2522	-0.260167	-0.0341303	-0.104666	-0.126774	-0.207411	-0.154921	-0.143596	-0.16056	-0.202397	-0.17474	0.230794	0.225439	0.334366	0.320566	0.309268	0.274455	0.303442	0.260229	0.279233	0.258278	0.279637	0.141728	0.0746013	0.101929	0.216545	0.249783	0.199902	0.178301	0.234995	0.225333	0.241001	0.225423	0.28643	0.286754	0.285126	0.259115	0.365542	0.333744	0.417535	0.35719	0.379062	0.347308	0.355236	0.32695	0.306896	0.276946	0.374866	0.334771	0.39696	0.380518	0.254476	0.305359	0.231617	0.201018	0.244673	0.265028	0.283161	0.257933	0.282627	0.241134	0.527047	0.388059	0.20028	0.226767	0.234111	0.221531	0.268689	0.25161	0.230393	0.225674	0.180081	0.129835	0.186074	0.190944	0.119051	0.229402	0.235727	0.267159	0.287562	0.273509	0.276575	0.19138	0.254275	0.17334	0.205504	0.0290702	0.0415781	0.100948	0.050503	0.0431439	0.0357955	0.163393	0.172488	0.0793195	0.0146772	0.0497942	0.0465609	0.0510787	0.0888219	0.042987	0.0363385	-0.00662551	0.0117079	-0.00557895	-0.01208	0.00194397	0.00685807	-0.0247267	-0.0455223	-0.0729186	0.130651	0.108784	0.0788056	0.131607	0.141934	0.114088	0.115225	0.0946964	0.100037	0.0442281	0.0665829	0.0182205	0.0573287	0.102018	0.0717284	0.115444	0.10283	0.072468	0.095865	0.0710848	0.0959487	0.0477029	0.0610446	0.120037	0.146778	0.132507	0.106941	0.133569	0.115415	0.0937398	0.186642	0.284398	0.021953	0.0613765	0.0784574	0.0627133	0.0278882	0.0176069	0.157539	0.12126	0.0427747	0.0205209	0.0693567	0.0435793	0.234506	0.250161	0.230615	0.214966	0.0230354	0.0454639	0.0729571	0.0171308	0.155937	0.14802	0.102075	0.0431196	0.124889	-0.000533891	0.140433	0.0946586	0.197883	0.156214	0.144959	0.366431	0.323321	0.483787	0.487636	0.271484	0.25912	0.182633	0.251262	0.17684	0.328693	0.37796	0.344709	0.348945	0.351727	0.332407	0.314565	0.271011	0.26855	0.358579	0.334176	0.296869	0.333715	0.30222	0.25017	0.312727	0.383632	0.28959	0.32717	0.247322	0.29904	0.263803	0.296884	0.229139	1	0.726063	0.571041	0.524819	0.512732	0.461888	0.444156	0.412619	0.476424	0.44758	0.508281	0.491292	0.417869	0.354542	0.387588	0.444083	0.413536	0.446486	0.439399	0.396186	0.637245	0.564404	0.629903	0.598189	0.580809	0.563308	0.420833	0.640856	0.51182	0.522163	0.473724	0.498393	0.443327	-0.0235327	0.0702495	0.0745854	0.0935137	223
aparc_ct_avg_lateraloccipital_R	-0.057908	-0.040376	-0.0107845	-0.074123	-0.0983747	-0.16127	-0.159553	-0.0226062	-0.0348598	0.0117126	0.0607123	-0.288954	-0.242322	-0.187207	-0.256755	-0.249236	-0.271867	-0.263978	-0.0521751	-0.138627	-0.142349	-0.248531	-0.273293	-0.194514	-0.174308	-0.197729	-0.216198	0.243443	0.293064	0.318669	0.370474	0.296104	0.33737	0.308542	0.311327	0.234994	0.266773	0.244843	0.195881	0.120619	0.13123	0.232171	0.302272	0.217169	0.225479	0.190706	0.240754	0.23724	0.259288	0.280762	0.319548	0.272095	0.265875	0.335382	0.385033	0.395222	0.398594	0.368444	0.395842	0.343942	0.322608	0.35306	0.333948	0.35266	0.377005	0.374814	0.38669	0.283889	0.34894	0.212749	0.229857	0.24475	0.284099	0.303933	0.298069	0.300592	0.285229	0.412291	0.485551	0.224702	0.261562	0.233564	0.266737	0.246829	0.290695	0.231794	0.285316	0.174181	0.174507	0.196968	0.193559	0.120767	0.22577	0.210473	0.251118	0.249439	0.299295	0.308207	0.237899	0.256079	0.224548	0.22668	0.0536872	0.0470714	0.113736	0.0681308	0.0474108	0.0318907	0.18569	0.194835	0.109365	0.0257143	0.026401	0.0269612	0.0903045	0.10461	0.0260198	0.0632707	0.0185626	-0.00527709	-0.000959866	-0.0208902	-0.00504062	0.0251412	-0.0105619	-0.0444098	-0.0710294	0.110981	0.114906	0.103558	0.127896	0.140056	0.11397	0.115051	0.0886237	0.105084	0.0374841	0.0599852	0.00402219	0.0748549	0.0754443	0.0915839	0.117997	0.0871019	0.0571483	0.105711	0.0946138	0.105418	0.0669481	0.0900198	0.0958469	0.129479	0.127961	0.087247	0.131814	0.148268	0.110026	0.203116	0.29347	0.0300141	0.0664523	0.0962816	0.0784295	0.0716842	0.0563147	0.12791	0.169939	0.0181799	0.0530407	0.0910551	0.00988658	0.199353	0.28402	0.190979	0.244557	0.0112166	0.0493032	0.0289732	0.0272411	0.137745	0.151531	0.06173	0.0813162	0.0803654	-0.0232387	0.144046	0.097334	0.187495	0.13217	0.108553	0.338043	0.362592	0.468033	0.549794	0.217973	0.293607	0.199946	0.280044	0.205583	0.331194	0.384389	0.447765	0.295021	0.407057	0.301772	0.330976	0.289781	0.291603	0.314074	0.271015	0.279171	0.376255	0.310625	0.235134	0.317813	0.347989	0.319844	0.359282	0.238555	0.316242	0.30679	0.291498	0.321762	0.726063	1	0.498434	0.609153	0.505567	0.509796	0.456444	0.460015	0.498368	0.503904	0.477486	0.560725	0.4158	0.393115	0.426673	0.444443	0.483926	0.429043	0.446153	0.437207	0.581509	0.62891	0.6136	0.63696	0.574026	0.618652	0.513384	0.570789	0.62798	0.482247	0.444096	0.464165	0.522	-0.0251453	0.0832904	0.10723	0.101071	224
aparc_ct_avg_lingual_L	0.00136996	0.0281987	0.0217862	-0.0302459	-0.0811217	-0.0880477	-0.0714064	-0.0302287	-0.0360796	0.0205722	0.0534098	-0.306458	-0.203712	-0.189663	-0.202647	-0.180991	-0.168933	-0.199308	-0.065141	-0.117402	-0.146587	-0.201212	-0.204004	-0.104572	-0.208527	-0.187737	-0.185865	0.238034	0.260368	0.262829	0.268581	0.249045	0.25152	0.268056	0.263644	0.248636	0.276542	0.213903	0.165512	0.107921	0.10678	0.209136	0.224796	0.244	0.229578	0.240696	0.235891	0.250116	0.224525	0.25356	0.244186	0.231121	0.232548	0.280983	0.286466	0.354907	0.306338	0.313247	0.288228	0.300675	0.263642	0.265364	0.229569	0.338621	0.289877	0.311271	0.283946	0.221658	0.245076	0.205141	0.188915	0.220841	0.216236	0.268717	0.230674	0.236899	0.224029	0.35776	0.305535	0.226259	0.202591	0.146898	0.166979	0.225034	0.218327	0.164309	0.151284	0.153295	0.087316	0.127717	0.130744	0.0863515	0.212515	0.206215	0.239217	0.268605	0.2539	0.282919	0.216451	0.210169	0.179977	0.170165	0.0417615	0.0143075	0.0798939	0.0430613	0.00344834	0.0254192	0.159603	0.153881	0.101912	0.000385404	0.0824966	0.0683785	0.0679279	0.0825763	0.0757768	0.0333153	0.0320766	0.0554696	0.0587273	0.0245358	0.0110892	0.0130674	0.0200623	0.00702905	-0.0219415	0.120626	0.136718	0.112685	0.13106	0.136739	0.0976729	0.101626	0.0527913	0.0803249	0.045365	0.093225	0.0515572	0.0732551	0.114448	0.0868946	0.0864399	0.0916927	0.10579	0.0969003	0.064686	0.126502	0.0826789	0.0708232	0.114928	0.147751	0.123636	0.121647	0.180069	0.0953109	0.0324391	0.120889	0.191428	-0.0300382	0.0475033	0.059492	0.0515961	0.0702396	0.0382734	0.185482	0.1868	0.0369335	0.0742473	0.127662	0.0791477	0.469102	0.376266	0.223508	0.210225	0.0546209	0.129816	0.0488329	0.047431	0.141763	0.116852	0.013583	0.0865743	0.0695021	0.0282142	0.124533	0.114954	0.172664	0.122082	0.130929	0.42554	0.346438	0.481141	0.41408	0.223052	0.25315	0.215489	0.253781	0.192748	0.299503	0.275352	0.260414	0.290561	0.292472	0.355559	0.299149	0.341554	0.274576	0.334287	0.270072	0.32854	0.319553	0.267019	0.240909	0.29754	0.355724	0.261237	0.299149	0.24076	0.295681	0.228144	0.272052	0.212894	0.571041	0.498434	1	0.634231	0.414654	0.368264	0.337792	0.319061	0.376052	0.340874	0.381416	0.394752	0.382765	0.324676	0.303925	0.325167	0.291885	0.37121	0.349304	0.307743	0.425955	0.393447	0.424892	0.387946	0.470029	0.43703	0.332052	0.536327	0.428754	0.389093	0.351002	0.420872	0.383314	-0.0420675	0.137865	0.138166	0.14719	225
aparc_ct_avg_lingual_R	0.00720728	-0.00632649	0.0471331	-0.0633494	-0.0735654	-0.0364964	-0.0983057	0.0326348	-0.0452257	0.0220753	0.0497702	-0.245726	-0.206712	-0.131045	-0.171106	-0.13764	-0.148267	-0.15253	-0.0549209	-0.13954	-0.133009	-0.222571	-0.269637	-0.127566	-0.198778	-0.200659	-0.223203	0.226352	0.264534	0.256652	0.288086	0.204969	0.247842	0.245039	0.283014	0.182665	0.266955	0.183075	0.173204	0.0804235	0.101945	0.179754	0.247127	0.199446	0.246834	0.172737	0.221859	0.223765	0.240048	0.225408	0.239687	0.219872	0.223532	0.246865	0.302837	0.30735	0.334996	0.255034	0.287011	0.2435	0.223831	0.259396	0.248437	0.289293	0.326802	0.253727	0.262491	0.204085	0.247374	0.190792	0.174386	0.2227	0.294223	0.248232	0.240503	0.218412	0.21116	0.299427	0.310797	0.180524	0.253131	0.144956	0.179401	0.187575	0.232007	0.1225	0.171557	0.108735	0.0837735	0.103767	0.111168	0.107377	0.187602	0.17463	0.230715	0.221548	0.252491	0.261058	0.200494	0.1755	0.192922	0.192132	0.0255763	0.0325633	0.113202	0.0393769	0.0166522	0.0249723	0.152014	0.193323	0.0747477	-0.0184071	0.0074157	-0.00387969	0.0446639	0.0493517	0.0205667	0.0106258	0.00796802	0.015601	-0.00563863	-0.0179283	0.0203379	-0.0144603	-0.0224561	-0.0487351	-0.0653567	0.0984831	0.0634272	0.0564276	0.0643894	0.0725693	0.0417925	0.0612136	0.0290812	0.0580576	0.0050791	0.0412502	0.0014369	0.0240663	0.0618544	0.0560726	0.0441189	0.00279673	0.0238618	0.0507713	0.0294603	0.061653	0.0333422	0.0492145	0.0770467	0.0697176	0.0788236	0.0440468	0.145032	0.138263	0.0382522	0.114	0.179714	-0.0521844	-0.00867841	0.0262473	0.0560618	0.0434924	0.0294352	0.182828	0.203674	0.0378488	0.0468129	0.0666026	0.0235503	0.262136	0.489263	0.209554	0.216796	0.00574756	0.0767728	0.0371132	0.000838134	0.100063	0.0892957	-0.0313528	0.0103876	0.0108222	-0.0558616	0.13546	0.147813	0.169819	0.108538	0.0997735	0.395607	0.448736	0.45638	0.510506	0.178813	0.314229	0.239843	0.32325	0.252118	0.324938	0.320154	0.351309	0.266369	0.351392	0.268652	0.340209	0.278308	0.329292	0.342622	0.271286	0.303528	0.381341	0.274355	0.242077	0.335772	0.328456	0.306963	0.335005	0.219837	0.287212	0.29159	0.251521	0.308683	0.524819	0.609153	0.634231	1	0.421069	0.402318	0.407486	0.420978	0.418174	0.40512	0.397651	0.455275	0.384832	0.372902	0.372426	0.355882	0.373553	0.397515	0.355861	0.365496	0.426202	0.489611	0.427753	0.455476	0.447728	0.541272	0.427567	0.491937	0.596954	0.366669	0.348478	0.390091	0.435696	0.00639093	0.171773	0.134508	0.142172	226
aparc_ct_avg_postcentral_L	-0.0422545	-0.0118602	0.0085389	-0.0844846	-0.139228	-0.173737	-0.155443	0.0234	-0.0425817	0.059339	0.0376835	-0.389092	-0.24388	-0.22326	-0.202243	-0.168787	-0.148668	-0.177736	-0.126201	-0.175195	-0.196703	-0.267864	-0.267262	-0.253968	-0.314452	-0.273447	-0.27378	0.241168	0.264373	0.250529	0.295858	0.189606	0.23713	0.245904	0.262802	0.205183	0.234162	0.179378	0.125452	0.0428694	0.0912331	0.204902	0.268773	0.145333	0.128543	0.195486	0.191419	0.184317	0.176902	0.271264	0.315927	0.22919	0.203208	0.30705	0.289226	0.248361	0.239014	0.267859	0.285588	0.224959	0.286351	0.198021	0.237274	0.263985	0.254757	0.239653	0.267397	0.222271	0.243031	0.255093	0.227096	0.265109	0.239771	0.343733	0.309571	0.437159	0.353018	0.226383	0.219519	0.0885858	0.158938	0.192064	0.23045	0.248912	0.283049	0.160141	0.204481	0.187578	0.148725	0.223687	0.232349	0.094323	0.186405	0.181192	0.284453	0.297051	0.260171	0.250624	0.198705	0.240557	0.184298	0.199805	-0.0870922	-0.0549481	0.00518767	-0.0297337	-0.0701315	-0.0514085	0.0899636	0.094475	0.111292	0.00780799	-0.136044	-0.105776	-0.0535594	-0.028893	-0.0288237	-0.0475832	-0.0731961	-0.0376603	-0.0414778	-0.0806081	-0.138541	-0.10677	-0.0806724	-0.130547	-0.148112	0.00864708	-0.0276676	-0.0227424	0.0132946	0.0207901	0.0266411	0.027606	-0.0185633	-0.0029597	-0.109163	-0.0441497	-0.0796449	0.00466955	-0.0329562	-0.0386728	0.00263763	0.00433029	0.0138129	0.0478812	-0.0253866	0.00326881	-0.0357403	0.0120792	0.0813616	0.0943319	0.118972	0.077253	0.0832696	0.0395667	0.00672544	0.187945	0.209842	-0.0414599	-0.0382003	-0.0136644	0.0122637	-0.0281851	-0.0125486	0.0859384	0.0580687	-0.0201426	-0.0161678	-0.00910687	-0.0242462	0.118415	0.163176	0.075745	0.0635939	-0.0354845	0.0107308	-0.0318954	-0.0777442	0.0694927	0.0416226	-0.0416056	-0.0341334	0.0287879	-0.0575636	0.170496	0.164801	0.229389	0.209364	0.201722	0.313682	0.257194	0.343599	0.342221	0.206248	0.265689	0.235417	0.286162	0.218544	0.462314	0.403122	0.3922	0.404343	0.421957	0.371223	0.351875	0.334373	0.332362	0.405919	0.319529	0.31033	0.358758	0.396285	0.361782	0.448303	0.537359	0.408997	0.434557	0.19888	0.327735	0.300013	0.26064	0.259406	0.512732	0.505567	0.414654	0.421069	1	0.730362	0.570148	0.570004	0.657133	0.606957	0.674889	0.620496	0.546312	0.435751	0.509789	0.569195	0.53314	0.606559	0.568005	0.554118	0.607897	0.588164	0.611019	0.59335	0.594567	0.597425	0.390978	0.463465	0.439834	0.466458	0.513464	0.56067	0.511121	0.154184	0.090926	0.118305	0.145067	227
aparc_ct_avg_postcentral_R	-0.00816602	0.0123923	0.0144136	-0.0354877	-0.090676	-0.122166	-0.109321	0.0160705	-0.0233786	0.0625964	0.0412155	-0.378923	-0.271304	-0.227666	-0.217786	-0.168403	-0.164137	-0.176777	-0.158063	-0.162767	-0.188992	-0.274977	-0.312276	-0.260612	-0.312511	-0.266458	-0.274327	0.266013	0.30885	0.291615	0.331234	0.231595	0.274298	0.300544	0.325719	0.184539	0.212377	0.183992	0.154013	0.0739305	0.0963217	0.216546	0.286484	0.159545	0.179858	0.17685	0.209187	0.162003	0.165529	0.270222	0.366988	0.251549	0.263444	0.291533	0.346754	0.284424	0.277633	0.300333	0.299661	0.229106	0.283748	0.229552	0.286861	0.302538	0.267369	0.305506	0.258225	0.201555	0.236258	0.22224	0.263308	0.220878	0.218084	0.331977	0.325771	0.336173	0.493575	0.253812	0.249167	0.127636	0.199851	0.212668	0.24835	0.275692	0.302877	0.203449	0.252135	0.210935	0.179898	0.23016	0.234052	0.0998959	0.190961	0.175503	0.325179	0.335519	0.262067	0.269183	0.190759	0.216737	0.252671	0.257564	-0.048293	-0.0138006	0.0625455	0.00557142	-0.00827284	-0.00496062	0.11834	0.135085	0.109543	0.0159326	-0.0542667	-0.14014	-0.0395014	-0.0641995	-0.0229753	-0.0194335	-0.0273429	-0.0440498	-0.0106352	-0.087182	-0.140881	-0.0679915	-0.0845124	-0.101116	-0.116925	0.0241304	0.0403396	-0.0259672	0.0315153	0.0232708	0.0359252	0.0572215	-0.0187627	0.0390505	-0.0669622	0.00447037	-0.0770669	0.062976	0.013854	-0.0203416	0.0602264	0.0344329	0.0108745	0.082152	-0.0149264	0.0271282	-0.0632541	-0.0173373	0.132934	0.14538	0.0941981	0.0838358	0.0970844	0.0737266	0.0454568	0.194326	0.251274	-0.028486	-0.0176109	-0.013899	0.060028	-0.0102349	0.0491833	0.0758626	0.0866845	-0.0116903	0.0107363	0.0426983	0.0134829	0.126928	0.177643	0.0963474	0.102371	-0.00429781	0.032215	0.0217973	-0.0306999	0.104618	0.101205	-0.0149343	0.0077805	0.0300991	-0.0506473	0.135744	0.149733	0.208246	0.219243	0.182017	0.272019	0.255245	0.297373	0.341883	0.195799	0.240931	0.24385	0.314291	0.200674	0.440443	0.460716	0.430785	0.358548	0.45055	0.349319	0.35742	0.328027	0.305369	0.407534	0.30449	0.304252	0.392514	0.393855	0.353606	0.445222	0.467029	0.391177	0.467546	0.231337	0.364225	0.350253	0.281521	0.296439	0.461888	0.509796	0.368264	0.402318	0.730362	1	0.524659	0.521656	0.609313	0.575556	0.590859	0.690431	0.489622	0.463233	0.541894	0.515996	0.556627	0.565605	0.566694	0.552398	0.533813	0.616928	0.590476	0.639228	0.586262	0.591862	0.426566	0.44693	0.473938	0.44571	0.481356	0.535818	0.555821	0.137003	0.0639886	0.110778	0.0976889	228
aparc_ct_avg_paracentral_L	-0.00158476	-0.0130199	0.032886	-0.0526405	-0.183205	-0.153936	-0.169228	0.0289969	-0.014179	0.0393766	0.0228725	-0.322887	-0.218991	-0.201991	-0.151883	-0.106604	-0.101106	-0.123363	-0.139273	-0.271893	-0.235428	-0.241994	-0.253664	-0.252163	-0.312338	-0.299956	-0.298481	0.22063	0.278974	0.212981	0.274216	0.159864	0.227257	0.232616	0.239652	0.190031	0.214714	0.170965	0.152383	-0.00428436	0.00170408	0.116861	0.16356	0.10052	0.123991	0.17716	0.160342	0.199518	0.194829	0.243558	0.283102	0.187151	0.145434	0.201309	0.223377	0.186047	0.226812	0.223712	0.231575	0.170935	0.214667	0.139662	0.168234	0.259768	0.239068	0.231493	0.224807	0.158338	0.213889	0.174518	0.206513	0.371805	0.325587	0.350921	0.333497	0.238367	0.232801	0.169854	0.198993	0.108182	0.162259	0.172587	0.22647	0.183411	0.245031	0.137258	0.1943	0.158071	0.122238	0.175038	0.181378	0.0856686	0.173271	0.171065	0.280915	0.258285	0.286404	0.275577	0.17953	0.216733	0.1761	0.188284	-0.0699233	-0.0640638	0.05411	-0.00852452	-0.0161437	-0.00879296	0.123771	0.158537	0.112155	0.00274051	-0.113327	-0.130747	-0.0601376	-0.0513703	-0.0440012	-0.0959228	-0.101673	-0.136228	-0.098523	-0.241828	-0.194755	-0.0991513	-0.104673	-0.19435	-0.21005	-0.0438959	-0.0329966	-0.0624318	-0.0379511	-0.0273617	-0.0184879	-0.041517	-0.0648291	-0.0514822	-0.126934	-0.0969921	-0.143373	-0.0630138	-0.0443739	-0.0558757	-0.0649552	-0.0117136	-0.00387228	0.0367661	-0.0160532	0.0150735	-0.0446398	0.0118492	0.0654372	0.083071	0.0581137	0.0414295	0.0471543	0.0492714	0.0102446	0.106543	0.145841	-0.0943404	-0.0878824	-0.00600031	-0.000909019	-0.0466015	-0.0347385	0.127249	0.120821	0.0584602	0.042468	-0.0481764	-0.0341902	0.0719128	0.145604	0.106502	0.0798388	-0.0616217	-0.0127924	0.000220004	-0.0479155	0.0234492	0.0222783	-0.0718151	-0.0882813	0.00984854	-0.054152	0.129999	0.137608	0.187668	0.127717	0.116312	0.25292	0.274598	0.308576	0.325461	0.230286	0.263807	0.184812	0.308257	0.177153	0.363868	0.344231	0.351966	0.28414	0.338289	0.341199	0.349137	0.358121	0.33263	0.433306	0.30469	0.306726	0.378717	0.362035	0.30413	0.456331	0.452881	0.419502	0.427907	0.208876	0.343201	0.325753	0.265366	0.27888	0.444156	0.456444	0.337792	0.407486	0.570148	0.524659	1	0.769537	0.742036	0.695525	0.497003	0.544134	0.507584	0.439031	0.481182	0.566543	0.570423	0.52871	0.603075	0.584336	0.49902	0.532554	0.537726	0.538906	0.5573	0.547637	0.35699	0.428983	0.430488	0.410202	0.42491	0.431489	0.45086	0.110355	0.0856005	0.142095	0.143128	229
aparc_ct_avg_paracentral_R	0.00487932	0.00259536	0.0316331	-0.0659726	-0.152404	-0.131514	-0.157345	0.0379712	-0.0404406	0.0417166	0.0187225	-0.329389	-0.234148	-0.219933	-0.150226	-0.115936	-0.0974409	-0.118541	-0.135146	-0.233615	-0.21442	-0.243511	-0.278269	-0.254015	-0.285194	-0.282618	-0.273614	0.234565	0.296024	0.214823	0.279137	0.15997	0.231983	0.227063	0.258106	0.177117	0.233892	0.192562	0.187716	-0.0289785	-0.0075752	0.092106	0.171981	0.0986245	0.154486	0.169467	0.151163	0.172545	0.178729	0.253464	0.284777	0.170689	0.129784	0.175601	0.212238	0.156206	0.269104	0.190499	0.247203	0.163205	0.205788	0.15593	0.174501	0.223318	0.280453	0.191522	0.262866	0.14099	0.247137	0.196807	0.220076	0.268242	0.425732	0.339647	0.350167	0.208245	0.222425	0.141857	0.17885	0.0991379	0.180457	0.178119	0.235872	0.198393	0.279821	0.135763	0.211054	0.159468	0.127622	0.202412	0.214555	0.103339	0.1926	0.169806	0.277728	0.261971	0.277984	0.279074	0.168097	0.218518	0.204212	0.190691	-0.0579656	-0.0427184	0.0306209	-0.00588455	-0.0395074	-0.0390342	0.117936	0.134987	0.0808798	-0.0313707	-0.161738	-0.11316	-0.0696828	-0.0293381	-0.0637261	-0.0970477	-0.0883017	-0.116956	-0.109662	-0.208883	-0.223411	-0.133801	-0.113166	-0.19895	-0.247916	-0.0196126	-0.0700666	-0.05721	-0.033426	-0.0318392	-0.0389448	-0.0517899	-0.0961537	-0.0679514	-0.152345	-0.122915	-0.140132	-0.0966609	-0.0738144	-0.0511884	-0.0760412	0.014971	-0.0209891	0.01164	-0.00882665	0.00936163	-0.0709991	-0.0201683	0.0842356	0.0850171	0.0503242	0.0501926	0.0350698	0.0422898	-0.00346361	0.120857	0.17651	-0.083179	-0.0870957	-0.0169677	0.00720739	-0.0584702	-0.0172752	0.099147	0.0815889	0.0366038	0.0109879	-0.0635855	-0.0483543	0.0619034	0.130652	0.0575253	0.0636901	-0.0583283	-0.0349926	-0.0327952	-0.0821079	0.0156468	0.0239109	-0.103608	-0.0985425	0.0234371	-0.0435261	0.136795	0.129697	0.192995	0.150994	0.149857	0.237778	0.253671	0.276332	0.353899	0.217491	0.279555	0.20933	0.324854	0.193842	0.374046	0.387089	0.379068	0.288108	0.379596	0.300694	0.358078	0.318902	0.380883	0.413968	0.311519	0.318645	0.41403	0.343898	0.304576	0.44056	0.485497	0.42369	0.413351	0.190759	0.347871	0.350508	0.264851	0.314055	0.412619	0.460015	0.319061	0.420978	0.570004	0.521656	0.769537	1	0.731595	0.771835	0.489378	0.573998	0.514903	0.457526	0.492555	0.574246	0.614238	0.536987	0.610759	0.635407	0.49089	0.552726	0.536651	0.576833	0.540108	0.632122	0.394203	0.406166	0.466765	0.400743	0.433323	0.434035	0.47084	0.119167	0.134134	0.140815	0.17229	230
aparc_ct_avg_precentral_L	-0.028323	0.0456708	0.0452149	-0.0864437	-0.183757	-0.183378	-0.181593	0.0406746	-0.0385972	0.118878	0.0329246	-0.50059	-0.350605	-0.345661	-0.241812	-0.154571	-0.133911	-0.147849	-0.206023	-0.318914	-0.322866	-0.378779	-0.386077	-0.350073	-0.434591	-0.39527	-0.395873	0.369329	0.389561	0.33165	0.378512	0.256284	0.286489	0.33493	0.325953	0.214429	0.243911	0.247732	0.174662	0.00113826	0.0505015	0.147341	0.225042	0.126785	0.143166	0.222756	0.201875	0.244064	0.196836	0.308088	0.348973	0.273507	0.199545	0.275394	0.265951	0.275653	0.282312	0.29463	0.309598	0.242327	0.31329	0.192053	0.207758	0.305772	0.288101	0.310131	0.308813	0.223901	0.27758	0.252027	0.273829	0.244362	0.290779	0.47435	0.391674	0.260074	0.262478	0.236075	0.235266	0.146306	0.213018	0.2632	0.312463	0.315278	0.346434	0.250907	0.283397	0.242944	0.191849	0.293606	0.289945	0.142276	0.229907	0.220965	0.36468	0.341383	0.378546	0.330992	0.260861	0.303327	0.206337	0.236715	-0.0550337	-0.0308285	0.0494791	0.00313089	-0.0291622	-0.0438222	0.136238	0.143653	0.136434	-0.00614672	-0.0871739	-0.0962219	-0.03349	-0.019097	-0.0561451	-0.0855979	-0.0996623	-0.126579	-0.0838689	-0.212529	-0.207882	-0.131118	-0.128691	-0.256654	-0.258754	-0.0400046	-0.00386152	-0.0400873	-0.00850648	0.0255774	0.0268543	-0.0106655	-0.0619829	-0.0334706	-0.115756	-0.0902051	-0.161704	-0.0607564	-0.00549801	-0.0214992	0.0104943	0.0263113	0.0188674	0.0773527	0.0408325	0.0347657	-0.032626	0.011468	0.124664	0.161198	0.0669587	0.0718593	0.0820546	0.0596984	0.0455697	0.157598	0.175718	-0.066215	-0.0716955	0.0239853	0.0310915	-0.00757379	-0.0281464	0.117658	0.109005	0.0557749	0.0527322	0.0151199	-0.00988666	0.117797	0.193879	0.107249	0.116198	-0.0112167	0.0444187	0.0351471	-0.00151892	0.0547641	0.0552087	-0.0220697	-0.0612714	0.0391613	-0.0684193	0.201957	0.200188	0.303402	0.252059	0.212786	0.252891	0.25366	0.294369	0.320565	0.277861	0.293507	0.298262	0.317416	0.183733	0.418339	0.386161	0.384473	0.349723	0.385597	0.402845	0.403164	0.369994	0.387497	0.516126	0.370797	0.358039	0.438967	0.460507	0.36407	0.543204	0.587027	0.475232	0.471007	0.280387	0.428521	0.402232	0.364992	0.350092	0.476424	0.498368	0.376052	0.418174	0.657133	0.609313	0.742036	0.731595	1	0.822455	0.607948	0.626751	0.632609	0.509675	0.565859	0.705068	0.663965	0.677327	0.740012	0.688888	0.592409	0.632434	0.613202	0.6139	0.595617	0.6065	0.433849	0.512125	0.495112	0.503208	0.558094	0.572071	0.521042	0.131878	0.064644	0.188161	0.163149	231
aparc_ct_avg_precentral_R	-0.0370575	0.0217796	0.019548	-0.0719873	-0.161028	-0.18718	-0.190268	0.0469416	-0.0207617	0.11124	-0.000979418	-0.485135	-0.335782	-0.302158	-0.245225	-0.162341	-0.128533	-0.160111	-0.222337	-0.289909	-0.304358	-0.346517	-0.380012	-0.382389	-0.415789	-0.385255	-0.404719	0.34005	0.38609	0.310146	0.369158	0.250871	0.294131	0.309022	0.319651	0.194551	0.242385	0.22995	0.178291	-0.00431876	0.0316161	0.127342	0.223316	0.0917824	0.135521	0.210744	0.183537	0.212764	0.196118	0.334895	0.33345	0.262493	0.183005	0.244784	0.264272	0.230622	0.290418	0.248596	0.336105	0.219476	0.27434	0.221651	0.23247	0.245887	0.31316	0.240395	0.349953	0.161087	0.322354	0.252855	0.254682	0.249602	0.324354	0.41283	0.485529	0.221966	0.267952	0.194292	0.204194	0.106054	0.220813	0.25395	0.315424	0.292098	0.35755	0.226238	0.292813	0.213777	0.178608	0.29833	0.298405	0.127959	0.222764	0.199933	0.344574	0.291603	0.327225	0.337209	0.219046	0.275401	0.193312	0.219924	-0.0738578	-0.0254836	0.0721292	0.0169775	-0.0156012	-0.0176916	0.15473	0.169102	0.115211	-0.0123647	-0.13684	-0.0595472	-0.0733858	0.00846529	-0.0623878	-0.104279	-0.118035	-0.0861061	-0.120103	-0.182733	-0.182316	-0.145116	-0.106439	-0.197647	-0.282697	-0.0540521	-0.038097	-0.0198286	0.00786567	-0.00232405	0.00360892	-0.0080991	-0.0737188	-0.0475106	-0.0902932	-0.109746	-0.109714	-0.0900516	-0.0472197	-0.000187084	-0.0202621	0.0226804	0.00559851	0.0634703	0.0297695	0.036216	-0.054151	0.0176117	0.111985	0.108744	0.0730275	0.0752412	0.0478865	0.0524746	0.0299865	0.161955	0.176631	-0.0481799	-0.0816579	0.0222676	0.00745997	-0.0260257	-0.0662986	0.0855131	0.080778	0.0316985	0.0216423	-0.0184434	-0.0427326	0.0959764	0.146958	0.0648982	0.0673107	-0.0174789	0.00601002	0.00336622	-0.0410329	0.0413025	0.0402899	-0.0475896	-0.082879	0.0218477	-0.074983	0.184253	0.171537	0.286869	0.241576	0.211167	0.223139	0.251074	0.254809	0.288675	0.238168	0.285066	0.256009	0.312257	0.175936	0.39162	0.396633	0.42941	0.29753	0.415334	0.373696	0.414517	0.330474	0.383797	0.470354	0.37039	0.328258	0.453413	0.436535	0.34916	0.481058	0.528124	0.480774	0.491254	0.27331	0.40955	0.418849	0.342131	0.361259	0.44758	0.503904	0.340874	0.40512	0.606957	0.575556	0.695525	0.771835	0.822455	1	0.541239	0.665295	0.563126	0.559411	0.571378	0.627768	0.703846	0.608816	0.69859	0.710182	0.553025	0.652532	0.576526	0.635968	0.556343	0.616548	0.469198	0.473898	0.517525	0.485839	0.504235	0.523961	0.548512	0.135791	0.0986408	0.151284	0.173281	232
aparc_ct_avg_supramarginal_L	-0.132274	-0.0158603	-0.0132691	-0.0755666	-0.153928	-0.221298	-0.205	-0.0458155	-0.082104	0.0165264	0.00648403	-0.393966	-0.37795	-0.223244	-0.256029	-0.255869	-0.282757	-0.271422	-0.162429	-0.227159	-0.274195	-0.385763	-0.326315	-0.344982	-0.389112	-0.331824	-0.324092	0.267707	0.258315	0.295561	0.310355	0.217615	0.231679	0.274759	0.273174	0.203624	0.215928	0.188365	0.128633	-0.0112021	0.0225011	0.215344	0.251207	0.115587	0.0594181	0.137421	0.141025	0.16999	0.141057	0.220715	0.251414	0.207333	0.147118	0.311138	0.238859	0.296973	0.190237	0.314925	0.286321	0.281513	0.342172	0.186993	0.234269	0.26633	0.206605	0.227051	0.22859	0.247432	0.201323	0.21923	0.171764	0.126433	0.135437	0.20851	0.167964	0.186441	0.142212	0.179502	0.125765	0.0695202	0.119519	0.113395	0.144104	0.217999	0.207265	0.154152	0.157903	0.0725252	0.0359523	0.134547	0.149559	0.00592223	0.124121	0.113098	0.308762	0.300194	0.277217	0.246958	0.20754	0.217805	0.162686	0.139556	-0.130085	-0.134002	0.0249501	-0.0490466	-0.0841207	-0.0903703	0.0890606	0.0726428	0.0717252	-0.0746977	-0.157288	-0.139823	-0.155562	-0.121633	-0.137725	-0.135237	-0.207297	-0.10782	-0.111794	-0.16189	-0.191666	-0.187468	-0.221916	-0.219702	-0.246701	-0.114068	-0.0372437	-0.0707148	-0.0536908	0.0237519	-0.00371224	-0.0492314	-0.108644	-0.109614	-0.152278	-0.137303	-0.163864	-0.0909358	-0.0804383	-0.126487	0.000757128	-0.0927012	-0.0870394	-0.0561947	-0.0459823	-0.04025	-0.0797363	-0.0590127	0.0625109	0.0398084	0.0270838	-0.0209936	0.0417846	0.00881098	-0.0760326	0.0820963	0.109876	-0.129355	-0.129434	-0.0527184	-0.068057	-0.0573479	-0.0647232	0.025061	0.0149132	-0.0452675	-0.0360644	-0.0500899	-0.109808	0.0337486	0.08298	0.0481171	0.0112452	-0.109009	-0.0697811	-0.043069	-0.115024	0.0371823	0.0117479	-0.0641735	-0.0813016	-0.0155682	-0.0879436	0.107323	0.113245	0.239753	0.223143	0.184404	0.238837	0.21926	0.30015	0.31416	0.300595	0.335248	0.342699	0.349674	0.292754	0.429417	0.365821	0.513859	0.606899	0.518626	0.470415	0.434993	0.426369	0.399973	0.479264	0.393655	0.403395	0.474317	0.444055	0.398289	0.50728	0.581223	0.472678	0.48922	0.36012	0.387317	0.333374	0.335323	0.308678	0.508281	0.477486	0.381416	0.397651	0.674889	0.590859	0.497003	0.489378	0.607948	0.541239	1	0.732026	0.63224	0.480084	0.593724	0.666568	0.576149	0.668282	0.66066	0.622768	0.774226	0.694473	0.645031	0.59409	0.679179	0.651609	0.484744	0.567342	0.488868	0.60885	0.700499	0.700997	0.577175	0.239004	0.190816	0.211155	0.239794	233
aparc_ct_avg_supramarginal_R	-0.0946582	-0.0216408	0.0224856	-0.0671304	-0.139706	-0.190199	-0.194781	-0.0305903	-0.0566465	-0.00339143	0.019168	-0.408945	-0.356202	-0.253209	-0.27955	-0.246301	-0.282947	-0.280535	-0.192805	-0.23858	-0.273948	-0.360872	-0.384739	-0.339859	-0.38788	-0.341324	-0.354371	0.303862	0.354118	0.323505	0.373061	0.270139	0.31235	0.32277	0.318422	0.190359	0.243405	0.197744	0.187211	0.00994902	0.0671098	0.197291	0.325395	0.144486	0.157742	0.185646	0.219541	0.19833	0.203343	0.282655	0.329122	0.241768	0.224002	0.29123	0.349005	0.289793	0.298935	0.298271	0.387865	0.279874	0.311589	0.303314	0.337216	0.297455	0.303739	0.25815	0.301575	0.233464	0.316835	0.200114	0.213354	0.163808	0.210764	0.252944	0.268132	0.167436	0.249036	0.18287	0.194224	0.109541	0.207853	0.173958	0.220778	0.262591	0.299219	0.211528	0.272068	0.13458	0.113088	0.203294	0.215463	0.0507714	0.188983	0.16948	0.303969	0.298921	0.301268	0.320695	0.246356	0.261438	0.246951	0.255948	-0.104606	-0.0764671	0.0592901	-0.0134075	-0.0444581	-0.0664646	0.139249	0.121561	0.0846641	-0.0632111	-0.114763	-0.0981688	-0.0646874	-0.113395	-0.124397	-0.0897336	-0.130501	-0.110577	-0.117652	-0.150984	-0.156839	-0.182537	-0.163647	-0.190358	-0.229457	-0.0606123	-0.0177711	-0.000561798	0.0197508	0.0201247	0.00596752	0.0162313	-0.078327	-0.0389499	-0.107471	-0.0845741	-0.116765	-0.0468103	-0.0478708	-0.0489782	-0.00370018	-0.0146413	-0.0458167	0.0278267	-0.00145777	0.0191503	-0.0543633	-0.0219656	0.0716093	0.0688278	0.0430893	0.03102	0.0519008	0.0882008	-0.00139152	0.1443	0.186987	-0.0771074	-0.0699369	0.00287914	0.011313	-0.00151459	-0.0220855	0.0310064	0.0351472	-0.0301364	-0.0268857	-0.0425133	-0.0690154	0.0623494	0.106775	0.05865	0.0324128	-0.0835874	-0.063377	-0.0248711	-0.103125	0.0884899	0.108809	-0.0475535	-0.0619631	-0.0289339	-0.070419	0.12764	0.154237	0.255772	0.221566	0.186757	0.2238	0.245421	0.293687	0.335382	0.258709	0.328445	0.370184	0.40877	0.302026	0.429694	0.435186	0.606663	0.476698	0.603496	0.453318	0.483177	0.441114	0.446785	0.479407	0.422532	0.375176	0.53016	0.424909	0.375825	0.492819	0.544151	0.500046	0.583219	0.34061	0.416136	0.39645	0.351637	0.388029	0.491292	0.560725	0.394752	0.455275	0.620496	0.690431	0.544134	0.573998	0.626751	0.665295	0.732026	1	0.605196	0.604418	0.663507	0.622012	0.692119	0.645033	0.673158	0.688755	0.669305	0.78993	0.623639	0.670848	0.680816	0.70861	0.61558	0.55636	0.592415	0.576754	0.598833	0.62465	0.681176	0.158111	0.182132	0.20843	0.211097	234
aparc_ct_avg_parsopercularis_L	-0.0440253	-0.0256358	0.0150659	-0.109495	-0.193005	-0.194105	-0.191744	0.00059997	-0.00707922	0.0399158	0.0346397	-0.390271	-0.305829	-0.264527	-0.19996	-0.136655	-0.176294	-0.191851	-0.186277	-0.246127	-0.265341	-0.322279	-0.283675	-0.245805	-0.311421	-0.287306	-0.262517	0.322758	0.315635	0.345506	0.342705	0.291268	0.287	0.353397	0.304622	0.235587	0.24912	0.268224	0.188644	0.0622218	0.0832228	0.223932	0.257938	0.239283	0.227357	0.33579	0.309786	0.353678	0.307364	0.359631	0.367443	0.386015	0.321116	0.351849	0.311333	0.299752	0.263336	0.307622	0.316036	0.333485	0.367193	0.276201	0.309691	0.327706	0.28761	0.265469	0.268225	0.30228	0.301347	0.266422	0.288742	0.21471	0.250061	0.313766	0.293492	0.236311	0.2475	0.213789	0.197381	0.156623	0.208294	0.28002	0.292287	0.336607	0.326134	0.243564	0.25115	0.223225	0.143282	0.239304	0.250641	0.163979	0.26319	0.267719	0.384529	0.363892	0.410253	0.353688	0.407988	0.401587	0.282003	0.276658	-0.0429381	-0.0217996	0.0962096	-0.00612753	-0.0300255	-0.0559042	0.14966	0.138878	0.167989	0.00185739	-0.0240546	-0.019272	0.0463873	0.03384	-0.00199744	-0.0404761	-0.0398546	-0.0489064	-0.00495046	-0.0665206	-0.0682155	-0.0622332	-0.0417181	-0.118772	-0.122154	0.0400852	0.0507913	0.0355883	0.0789857	0.114829	0.0890825	0.0795073	0.00630892	0.0184852	0.0256499	0.0232198	-0.040665	0.0157607	0.0552136	0.0201479	0.0499502	0.0340584	0.0789668	0.0835412	0.0718905	0.0540501	0.0509455	0.0665754	0.153761	0.131342	0.0914282	0.0899688	0.205264	0.157056	0.0613141	0.146609	0.15469	-0.057552	-0.0433606	0.101838	0.0350243	0.0281745	0.0107549	0.102188	0.0963763	0.0442492	0.0672077	0.0343688	0.0054617	0.146121	0.201937	0.100174	0.0848422	0.00946344	0.066291	0.0266966	-0.0118519	0.0843387	0.074907	-0.00165435	-0.00274249	0.0704415	-0.0133649	0.2273	0.181439	0.277298	0.23982	0.216594	0.228302	0.192229	0.266364	0.279385	0.264093	0.268705	0.403854	0.444511	0.385477	0.423302	0.336805	0.442484	0.441312	0.416437	0.389992	0.387744	0.41124	0.418728	0.609972	0.503046	0.460357	0.472184	0.469174	0.425702	0.569613	0.699382	0.525602	0.60091	0.289352	0.419635	0.345387	0.344402	0.322784	0.417869	0.4158	0.382765	0.384832	0.546312	0.489622	0.507584	0.514903	0.632609	0.563126	0.63224	0.605196	1	0.625558	0.666532	0.677891	0.626035	0.723685	0.71134	0.668847	0.572789	0.556281	0.496966	0.485722	0.568059	0.558346	0.447542	0.482976	0.450059	0.533111	0.594285	0.616157	0.527885	0.0415092	0.206436	0.22639	0.211632	235
aparc_ct_avg_parsopercularis_R	-0.0782013	-0.064817	-0.0279987	-0.118888	-0.136927	-0.169365	-0.165176	0.037544	-0.00583504	0.0245254	0.023865	-0.336757	-0.205796	-0.207926	-0.184491	-0.106451	-0.107946	-0.126033	-0.154084	-0.208642	-0.232481	-0.247279	-0.292109	-0.244249	-0.273113	-0.26389	-0.28039	0.228814	0.29044	0.258925	0.29454	0.233951	0.237924	0.264638	0.300577	0.180067	0.245197	0.187001	0.175822	0.0214361	0.0596987	0.152736	0.254148	0.175178	0.189184	0.25974	0.288315	0.265284	0.30971	0.300036	0.351923	0.298212	0.326556	0.240582	0.288831	0.220287	0.249074	0.240425	0.286169	0.232257	0.266237	0.259213	0.311181	0.264571	0.261766	0.222918	0.228851	0.183108	0.24987	0.255262	0.243214	0.203769	0.249313	0.265835	0.283356	0.17441	0.196101	0.180994	0.181463	0.135406	0.21821	0.218753	0.255555	0.253035	0.292894	0.199619	0.24306	0.153546	0.112845	0.18742	0.183305	0.10024	0.20334	0.198528	0.308263	0.320736	0.313122	0.391382	0.288332	0.289111	0.333856	0.300185	-0.0132123	-0.0146069	0.121378	0.04403	0.0107029	-0.0181061	0.185682	0.161697	0.150366	0.0125464	-0.0129425	-0.0179134	-0.0162915	-0.0127532	-0.0322047	-0.0446371	-0.0983569	0.00172755	-0.042506	-0.0319106	-0.0375996	-0.0653785	-0.0794636	-0.0854287	-0.119963	0.012915	0.0281867	0.0268463	0.0450029	0.0372396	0.0348376	0.0623772	-0.0420323	-0.0150745	0.000297432	0.0244134	-0.0427015	0.015937	0.0413959	0.00894099	0.0156841	-0.000581255	0.0282794	0.063773	0.0312896	0.100045	-0.00109927	0.0440062	0.0860996	0.108832	0.0822192	0.075856	0.150613	0.165039	0.0630038	0.108166	0.136942	-0.0779016	-0.0576245	0.0696736	0.0337899	0.0429439	-0.0858309	0.0748426	0.0933299	0.0252192	0.0623832	0.032867	-0.00404324	0.109783	0.16174	0.0766351	0.0593435	-0.00583211	0.0362947	-0.00569821	-0.0279616	0.0589927	0.0687524	-0.0154373	-0.00513055	0.0317045	-0.0338223	0.138432	0.145904	0.250279	0.21765	0.204602	0.200004	0.18501	0.255649	0.248182	0.189583	0.262041	0.370739	0.488245	0.375689	0.37443	0.349573	0.479386	0.337722	0.447712	0.326575	0.385656	0.371308	0.387765	0.516925	0.473612	0.35987	0.510479	0.403579	0.359237	0.46561	0.511961	0.504855	0.681573	0.213718	0.318594	0.332248	0.259072	0.310524	0.354542	0.393115	0.324676	0.372902	0.435751	0.463233	0.439031	0.457526	0.509675	0.559411	0.480084	0.604418	0.625558	1	0.685687	0.528968	0.625335	0.581764	0.601765	0.638159	0.452091	0.521062	0.410172	0.432158	0.453822	0.513129	0.471471	0.382246	0.472068	0.424637	0.458362	0.479701	0.534246	0.0032253	0.22819	0.214369	0.206042	236
aparc_ct_avg_rostralmiddlefrontal_R	-0.0699164	-0.00886574	0.0427223	-0.0682709	-0.11076	-0.129225	-0.137228	-0.0374337	-0.00702725	0.0187774	0.0186093	-0.330894	-0.28646	-0.209436	-0.19635	-0.162225	-0.189429	-0.194853	-0.217626	-0.180716	-0.196801	-0.294016	-0.326388	-0.307955	-0.337993	-0.323053	-0.322938	0.307766	0.34779	0.286732	0.328656	0.24109	0.285583	0.289226	0.32243	0.153533	0.216355	0.22056	0.19691	-0.0189907	0.0205823	0.139303	0.218193	0.145194	0.177711	0.246533	0.282052	0.243669	0.243021	0.295243	0.357607	0.311737	0.337036	0.247042	0.261123	0.214147	0.223269	0.23603	0.27604	0.207446	0.27371	0.214417	0.257466	0.251883	0.243945	0.228846	0.224814	0.185192	0.223117	0.203906	0.241047	0.152188	0.191726	0.199281	0.213142	0.115287	0.165051	0.133185	0.137648	0.0570977	0.162605	0.211162	0.23419	0.249331	0.284539	0.211173	0.275217	0.148389	0.121048	0.207389	0.203576	0.100975	0.169422	0.16001	0.355091	0.409281	0.339601	0.385322	0.248619	0.287156	0.257937	0.311851	-0.119085	-0.0797006	0.0490612	-0.0549288	-0.0638028	-0.0846974	0.0919319	0.116379	0.0778772	-0.0719777	-0.0841501	-0.107343	-0.0601173	-0.0717268	-0.0799746	-0.0882342	-0.113369	-0.122885	-0.116079	-0.122048	-0.12287	-0.177969	-0.168811	-0.205203	-0.220294	-0.0383406	-0.0296955	-0.0346491	-0.0280473	-0.00917259	-0.00817593	-0.0204967	-0.0924083	-0.0695921	-0.101281	-0.1006	-0.132679	-0.0687162	-0.0179699	-0.0443322	-0.0196752	-0.0473567	-0.0310132	0.024154	-0.0109608	0.0216924	-0.0547947	-0.0408282	0.0644269	0.0773559	0.0305247	0.0336766	0.110684	0.128436	0.0249865	0.0718039	0.103778	-0.111764	-0.0872618	0.0043175	0.0255284	-0.0179349	-0.040516	0.0640418	0.0748998	-0.0138553	0.0113541	-0.0531088	-0.0765675	0.0524231	0.111479	0.0296219	0.0215448	-0.0619978	-0.0253832	-0.0539932	-0.0845769	0.067096	0.0990308	-0.0514127	-0.0603174	0.025185	-0.0575125	0.14216	0.135545	0.276601	0.263454	0.223484	0.241839	0.23645	0.251405	0.258804	0.207078	0.279837	0.411545	0.555339	0.46403	0.347293	0.310477	0.510307	0.388218	0.441694	0.369002	0.413653	0.413261	0.451365	0.591096	0.53824	0.368793	0.514935	0.539029	0.56259	0.580912	0.625715	0.651287	0.714399	0.286335	0.387406	0.39993	0.323417	0.359173	0.387588	0.426673	0.303925	0.372426	0.509789	0.541894	0.481182	0.492555	0.565859	0.571378	0.593724	0.663507	0.666532	0.685687	1	0.666135	0.74225	0.798978	0.747296	0.804254	0.544612	0.600233	0.512863	0.543706	0.530452	0.570814	0.515185	0.418498	0.478448	0.463313	0.548258	0.560495	0.560879	0.0989899	0.242031	0.235215	0.253378	237
aparc_ct_avg_caudalmiddlefrontal_L	-0.0272176	0.0468034	0.0632731	-0.0686538	-0.116547	-0.126609	-0.115554	-0.0440214	-0.0810265	0.0404805	0.0105582	-0.403383	-0.355241	-0.290008	-0.256934	-0.226982	-0.261068	-0.265325	-0.133443	-0.204798	-0.212898	-0.29132	-0.269833	-0.281293	-0.285773	-0.245997	-0.252645	0.364114	0.362343	0.353367	0.385468	0.305448	0.323601	0.347461	0.324673	0.202654	0.224459	0.264524	0.205898	0.0456491	0.0808322	0.207862	0.256564	0.190223	0.171616	0.272378	0.222962	0.296054	0.2257	0.40518	0.397401	0.34831	0.262137	0.306131	0.266056	0.29706	0.276486	0.355071	0.338334	0.327713	0.38867	0.23593	0.254065	0.353367	0.315422	0.330456	0.327264	0.2838	0.269488	0.376864	0.335884	0.22391	0.252736	0.336271	0.291217	0.208832	0.217432	0.208307	0.223347	0.161178	0.224342	0.271775	0.296116	0.346709	0.341159	0.274511	0.293136	0.242496	0.172421	0.26177	0.275223	0.157526	0.217601	0.211736	0.395573	0.333926	0.395886	0.334589	0.354149	0.359228	0.268515	0.273233	-0.0395796	0.00437734	0.0537878	-0.0196656	-0.0299208	-0.0290888	0.117939	0.147176	0.0946403	-0.0331144	-0.0711978	-0.0536035	0.0105082	-0.0157277	-0.0333661	-0.0349912	-0.0576534	-0.113033	-0.0475972	-0.110861	-0.119217	-0.122135	-0.106234	-0.171036	-0.193631	0.0364664	0.0426036	0.0157348	0.0214806	0.102122	0.0900445	0.0344205	-0.0328121	-0.0139085	-0.06702	-0.0550054	-0.0822872	-0.024404	0.0192404	-0.0027362	0.0304584	0.0293011	0.0528696	0.0681638	0.055713	0.0614907	0.0155465	0.0245346	0.159713	0.107194	0.0689196	0.0799649	0.122184	0.0905246	0.0578142	0.132364	0.123078	-0.0528093	-0.0576221	0.0879861	0.0658063	0.0870204	0.0333927	0.0564787	0.070284	0.00588642	0.0268168	0.0126973	0.0170761	0.0890015	0.13939	0.0636725	0.0778476	-0.0279772	0.00852425	0.00392518	-0.0183986	0.176464	0.147953	-0.0253661	-0.0778855	0.0354043	-0.0423708	0.204411	0.137511	0.29391	0.275646	0.219321	0.186672	0.202404	0.236578	0.272938	0.245426	0.248944	0.308788	0.347928	0.227471	0.358241	0.294586	0.411443	0.433295	0.417455	0.396058	0.35695	0.386558	0.352481	0.525461	0.417392	0.36541	0.395548	0.465718	0.393637	0.544394	0.612955	0.448403	0.494049	0.356722	0.444657	0.410162	0.375987	0.345134	0.444083	0.444443	0.325167	0.355882	0.569195	0.515996	0.566543	0.574246	0.705068	0.627768	0.666568	0.622012	0.677891	0.528968	0.666135	1	0.767994	0.77907	0.832139	0.756971	0.676681	0.621702	0.659755	0.61515	0.67274	0.632495	0.461563	0.511419	0.458476	0.552905	0.629923	0.58801	0.49283	0.106687	0.0969322	0.15768	0.147233	238
aparc_ct_avg_caudalmiddlefrontal_R	-0.0255679	0.0190486	0.0646302	-0.0645316	-0.141917	-0.123679	-0.135583	-0.00206504	-0.0523293	0.0296539	0.0244754	-0.373106	-0.316721	-0.290557	-0.243411	-0.204224	-0.20303	-0.216203	-0.183199	-0.217387	-0.198198	-0.266776	-0.299237	-0.311675	-0.303321	-0.267181	-0.276279	0.316594	0.376479	0.320794	0.376166	0.278372	0.325721	0.298204	0.325577	0.162261	0.235035	0.252449	0.212896	0.0238807	0.0492716	0.164955	0.244089	0.133342	0.170728	0.230435	0.243967	0.248242	0.252298	0.38915	0.414123	0.30053	0.294888	0.257281	0.278425	0.223518	0.302966	0.31111	0.35935	0.255402	0.320966	0.268114	0.29147	0.324323	0.341537	0.318248	0.363499	0.23385	0.299461	0.314802	0.385724	0.217827	0.298243	0.31855	0.345108	0.198218	0.242812	0.175409	0.207658	0.151716	0.240744	0.272017	0.319712	0.300348	0.360904	0.249863	0.320018	0.231101	0.183275	0.282504	0.275185	0.17781	0.248059	0.222954	0.343516	0.302634	0.326312	0.369907	0.277317	0.292011	0.300973	0.305008	-0.0319678	-0.000555181	0.0722955	0.00703575	-0.0250421	-0.0255683	0.152935	0.171037	0.0877326	-0.0352941	-0.0562711	-0.0171126	-0.0109183	-0.0155661	-0.0400123	-0.0737993	-0.0808307	-0.0723968	-0.104693	-0.12112	-0.0933475	-0.113943	-0.101769	-0.158785	-0.185652	0.0400135	0.0335601	0.00955049	0.0261788	0.0394423	0.0531894	0.0320731	-0.0549537	-0.0313529	-0.0784382	-0.0517595	-0.0795018	-0.0446133	0.0180369	0.0266637	-0.0144432	0.0185544	0.023327	0.0938787	0.0297075	0.0753805	-0.0199066	0.0343496	0.100374	0.0916706	0.0777233	0.105236	0.103818	0.110722	0.0716383	0.133064	0.157001	-0.0559755	-0.0513869	0.0341098	0.0686245	0.0246062	0.019389	0.0747453	0.0860092	0.0135569	0.0324051	-0.0222614	-0.0215325	0.0807112	0.149703	0.0606085	0.0810782	-0.0268409	0.00920497	-0.00379385	-0.0175048	0.135075	0.153184	-0.039007	-0.0698965	0.035189	-0.0496741	0.197398	0.131917	0.269404	0.245985	0.196802	0.209571	0.226779	0.231395	0.27146	0.177677	0.236798	0.305728	0.392647	0.258382	0.35685	0.337202	0.493606	0.354977	0.438755	0.342767	0.394101	0.342026	0.395716	0.506775	0.405121	0.337558	0.445729	0.451205	0.390616	0.479558	0.552107	0.504491	0.565515	0.31322	0.390859	0.416869	0.341763	0.377049	0.413536	0.483926	0.291885	0.373553	0.53314	0.556627	0.570423	0.614238	0.663965	0.703846	0.576149	0.692119	0.626035	0.625335	0.74225	0.767994	1	0.695448	0.780468	0.822585	0.577321	0.671889	0.610546	0.635481	0.603631	0.629699	0.525554	0.440117	0.519221	0.483287	0.533961	0.520119	0.543714	0.0862377	0.109816	0.155944	0.199903	239
aparc_ct_avg_rostralmiddlefrontal_L	-0.0338958	0.0565603	0.0975987	-0.0800871	-0.0983628	-0.106779	-0.0941331	-0.0447049	-0.0226699	0.0841918	0.041259	-0.488184	-0.413194	-0.293309	-0.280541	-0.234581	-0.250618	-0.256181	-0.201718	-0.210931	-0.252081	-0.362389	-0.36048	-0.343402	-0.382414	-0.361405	-0.359652	0.450937	0.452096	0.423089	0.439143	0.362891	0.373079	0.388101	0.382608	0.257984	0.281856	0.322741	0.246896	0.0380622	0.0989185	0.211428	0.276415	0.225628	0.226171	0.333552	0.304148	0.332304	0.268609	0.403825	0.425058	0.43916	0.317504	0.324925	0.297159	0.335941	0.304725	0.349878	0.343419	0.332315	0.396821	0.267345	0.279955	0.352254	0.314952	0.307594	0.308122	0.250898	0.266163	0.288068	0.30868	0.198896	0.240791	0.310225	0.284688	0.22135	0.237585	0.236923	0.215922	0.154582	0.248492	0.311667	0.340492	0.376922	0.387234	0.311364	0.344199	0.250635	0.187305	0.307029	0.310556	0.184895	0.243253	0.236313	0.497068	0.44922	0.454908	0.386012	0.332871	0.382009	0.272908	0.316415	-0.0712709	-0.00795706	0.0627881	-0.0199569	-0.0342444	-0.0369534	0.126523	0.154352	0.118945	-0.0168483	-0.0653514	-0.0738366	-0.0242121	-0.0258556	-0.0148488	-0.0331764	-0.0420695	-0.0994241	-0.0388562	-0.11732	-0.113258	-0.129907	-0.112522	-0.184388	-0.194418	0.0246639	0.037885	-0.00396414	0.0471614	0.0916451	0.0860149	0.0514107	-0.038029	-0.00789805	-0.080271	-0.0473608	-0.0727369	0.00366879	0.0433537	0.019376	0.07715	0.0415812	0.0492677	0.105048	0.0552982	0.0625069	0.00488871	0.015942	0.186604	0.176801	0.124943	0.106376	0.161449	0.134381	0.0939831	0.129142	0.134088	-0.0567586	-0.0469075	0.0679355	0.0710018	0.0501991	0.0223058	0.0933771	0.104903	0.0364801	0.0641886	0.0402391	0.00902836	0.138558	0.181603	0.0801089	0.0905056	0.0138934	0.045824	0.0287088	0.0068661	0.126518	0.126546	-0.00708094	-0.0627436	0.0771848	-0.0293419	0.203621	0.179268	0.339924	0.315916	0.277693	0.221116	0.213677	0.24083	0.253741	0.28551	0.308473	0.392186	0.46561	0.350348	0.381935	0.309859	0.442913	0.448533	0.41979	0.450968	0.42247	0.412218	0.414055	0.658891	0.555052	0.42988	0.479855	0.630419	0.521343	0.67803	0.708707	0.575724	0.600366	0.368347	0.493963	0.46889	0.422787	0.399945	0.446486	0.429043	0.37121	0.397515	0.606559	0.565605	0.52871	0.536987	0.677327	0.608816	0.668282	0.645033	0.723685	0.581764	0.798978	0.77907	0.695448	1	0.826397	0.774202	0.654832	0.650901	0.602544	0.602016	0.631696	0.608688	0.488035	0.525669	0.50106	0.5737	0.654349	0.646224	0.558775	0.0736378	0.136383	0.19836	0.188622	240
aparc_ct_avg_superiorfrontal_L	-0.0206144	0.0514394	0.0946825	-0.0486158	-0.0964054	-0.11136	-0.0978866	-0.0150308	-0.0430886	0.0702006	0.000976228	-0.521671	-0.423671	-0.352405	-0.30424	-0.244001	-0.251581	-0.259571	-0.246763	-0.300289	-0.318822	-0.396801	-0.376577	-0.3763	-0.399439	-0.391453	-0.396497	0.450449	0.455058	0.402301	0.431441	0.343768	0.354198	0.39872	0.372289	0.261678	0.27239	0.298936	0.244857	0.00888245	0.0432785	0.176065	0.23092	0.144162	0.15944	0.302018	0.21446	0.28727	0.21479	0.387694	0.401953	0.352695	0.27186	0.298236	0.249467	0.300815	0.280791	0.312217	0.325072	0.297928	0.345402	0.238003	0.213761	0.331372	0.292489	0.307611	0.30784	0.21697	0.23663	0.318641	0.316519	0.176077	0.232269	0.328059	0.297645	0.151434	0.186268	0.206395	0.195541	0.144993	0.209735	0.308556	0.338781	0.387258	0.389095	0.32381	0.347952	0.263509	0.19223	0.296107	0.308866	0.132033	0.212935	0.202988	0.445718	0.389141	0.421039	0.377205	0.312252	0.364469	0.246035	0.279829	-0.0832701	-0.0586507	0.010888	-0.074251	-0.12743	-0.120377	0.0994346	0.0898136	0.0995565	-0.0940251	-0.105424	-0.115283	-0.0619407	-0.0777768	-0.0884685	-0.111488	-0.116402	-0.100712	-0.0864053	-0.185668	-0.172194	-0.19114	-0.180558	-0.213372	-0.257043	-0.0561461	-0.0111337	-0.0495394	6.13494e-05	0.0470584	0.0270197	-0.031186	-0.0786625	-0.0874996	-0.0939879	-0.0865165	-0.205664	-0.105297	-0.0121825	-0.0340815	0.0241291	0.00846983	0.03026	0.0336636	0.0486617	0.0513824	-0.0354336	-0.0188516	0.148851	0.125767	0.0812282	0.0702325	0.0996197	0.0983334	0.0405222	0.126209	0.121877	-0.0612203	-0.0751661	0.0604309	0.0307282	0.0262323	-0.0320518	0.0763787	0.0872956	0.0342989	0.0548415	0.0102691	-0.0151047	0.101576	0.13863	0.0525053	0.0722556	-0.0181095	0.0205006	0.00217516	-0.0130469	0.168251	0.162873	-0.0217204	-0.0721274	0.0302206	-0.0420415	0.213683	0.188885	0.344187	0.31065	0.261894	0.195933	0.199945	0.237378	0.25092	0.322785	0.331118	0.408143	0.412975	0.28577	0.363395	0.315748	0.436959	0.412494	0.424826	0.458831	0.420416	0.484115	0.449912	0.615239	0.52015	0.428044	0.480041	0.57244	0.474345	0.603683	0.662221	0.546622	0.572854	0.388509	0.506832	0.465747	0.442164	0.410398	0.439399	0.446153	0.349304	0.355861	0.568005	0.566694	0.603075	0.610759	0.740012	0.69859	0.66066	0.673158	0.71134	0.601765	0.747296	0.832139	0.780468	0.826397	1	0.894519	0.662333	0.675224	0.653715	0.651589	0.672363	0.637005	0.498643	0.535876	0.512559	0.580197	0.63366	0.637608	0.568191	0.147157	0.152364	0.251103	0.245172	241
aparc_ct_avg_superiorfrontal_R	-0.0584371	0.024508	0.0686392	-0.0782	-0.113401	-0.123834	-0.126079	-0.010477	-0.0243187	0.0482873	-0.0174584	-0.449753	-0.369197	-0.291965	-0.262341	-0.197155	-0.210992	-0.221545	-0.236409	-0.246436	-0.277259	-0.326312	-0.351837	-0.348259	-0.367902	-0.356386	-0.373101	0.376702	0.417225	0.326444	0.393851	0.278862	0.326139	0.326634	0.349188	0.182195	0.259645	0.241413	0.222968	-0.0385873	0.0112991	0.127519	0.212256	0.113528	0.148456	0.246164	0.216221	0.23884	0.214417	0.340133	0.417307	0.309571	0.273477	0.243018	0.238352	0.214638	0.264635	0.238479	0.298581	0.220581	0.279671	0.239035	0.218203	0.27979	0.28597	0.256309	0.293148	0.17922	0.229808	0.270962	0.31504	0.157232	0.258247	0.282466	0.302795	0.130369	0.174803	0.154065	0.165276	0.0908536	0.199656	0.261852	0.312683	0.325288	0.370685	0.254405	0.325916	0.218493	0.17287	0.29149	0.284368	0.135521	0.223555	0.200816	0.381671	0.357829	0.357051	0.382017	0.271742	0.321799	0.253575	0.290081	-0.110677	-0.0697249	0.00778194	-0.0930331	-0.132336	-0.119127	0.0697467	0.0946866	0.0677242	-0.0976564	-0.127372	-0.113339	-0.0896655	-0.0875256	-0.088761	-0.115442	-0.128078	-0.118494	-0.102856	-0.188026	-0.154693	-0.204071	-0.178327	-0.221727	-0.247299	-0.0527749	-0.065924	-0.0686476	-0.00875526	-0.0141758	-0.0208294	-0.0426543	-0.112622	-0.107198	-0.11466	-0.103676	-0.195492	-0.138342	-0.0375733	-0.0541254	-0.0377405	-0.0254427	-0.0165568	0.00502818	0.0114694	0.0520839	-0.0558526	-0.0225521	0.0925074	0.0834918	0.0400337	0.0555547	0.0910993	0.090278	0.00615057	0.110352	0.12762	-0.0771087	-0.0820371	0.0327595	0.0296353	-0.00168876	-0.0373267	0.0752612	0.077572	0.018687	0.0336061	-0.0388075	-0.0517682	0.0639323	0.117741	0.0403386	0.0714598	-0.0493955	-0.0115841	-0.0223811	-0.0370841	0.11198	0.140364	-0.0417185	-0.0775783	0.0149851	-0.0605805	0.196959	0.155461	0.312997	0.296676	0.25624	0.203023	0.208212	0.240993	0.275947	0.246356	0.318525	0.396584	0.442301	0.363346	0.355812	0.330132	0.473339	0.385305	0.442147	0.398895	0.434827	0.429933	0.480682	0.561447	0.493131	0.382732	0.485317	0.527103	0.480416	0.56238	0.621192	0.572266	0.617199	0.32936	0.426814	0.444686	0.366578	0.400063	0.396186	0.437207	0.307743	0.365496	0.554118	0.552398	0.584336	0.635407	0.688888	0.710182	0.622768	0.688755	0.668847	0.638159	0.804254	0.756971	0.822585	0.774202	0.894519	1	0.593613	0.668141	0.604794	0.637889	0.603812	0.658236	0.523275	0.451874	0.523078	0.504198	0.568708	0.582575	0.573309	0.134437	0.212558	0.223657	0.282782	242
aparc_ct_avg_inferiorparietal_L	-0.0813367	0.0106732	0.0235387	-0.0605877	-0.102761	-0.182413	-0.162152	-0.0815656	-0.0704711	0.0413825	0.0351589	-0.428054	-0.399836	-0.249776	-0.320696	-0.338466	-0.390238	-0.390747	-0.0906721	-0.183401	-0.209877	-0.337289	-0.271339	-0.298123	-0.294773	-0.284581	-0.262503	0.350075	0.325762	0.389423	0.40089	0.33408	0.346777	0.336531	0.327644	0.285131	0.269517	0.305624	0.204236	0.094019	0.0873541	0.300768	0.29686	0.165439	0.125702	0.215984	0.199756	0.247015	0.19865	0.306651	0.32263	0.295342	0.227886	0.365003	0.302166	0.394414	0.314962	0.482383	0.406306	0.383207	0.419105	0.278024	0.289412	0.401962	0.342915	0.401172	0.358488	0.332439	0.293353	0.244953	0.222173	0.216415	0.20914	0.251742	0.222349	0.212463	0.191345	0.300942	0.252216	0.204927	0.237335	0.212102	0.239534	0.30446	0.289004	0.25678	0.253438	0.172748	0.125928	0.234913	0.254176	0.103735	0.212126	0.204716	0.359392	0.326206	0.343935	0.293262	0.245514	0.292605	0.189656	0.208225	-0.0202713	-0.00147713	0.070998	0.00583355	-0.00980177	-0.00859746	0.143381	0.155657	0.0769172	-0.0353301	-0.0484702	-0.0766702	0.0201921	-0.00472954	-0.0300913	-0.0578272	-0.101485	-0.0958054	-0.0817062	-0.0834863	-0.120359	-0.131574	-0.140438	-0.180054	-0.210151	0.0213208	0.0403664	0.0143919	0.0451949	0.116935	0.084508	0.0387382	-0.00152281	0.00491959	-0.0658732	-0.0444537	-0.0911313	-0.0160538	0.0229991	-0.0043772	0.0741453	0.0276203	0.0113796	0.047728	0.0378457	0.0423317	0.00860698	0.00803964	0.134674	0.0930159	0.155439	0.0843878	0.102738	0.0603	0.0420559	0.16624	0.205921	-0.0243572	0.00175738	0.0417601	0.0228172	0.0113658	-0.0210116	0.0577678	0.058626	-0.0072054	0.0189511	0.0223072	-0.0191132	0.108399	0.137495	0.09891	0.105127	-0.0464139	-0.0193306	0.0073326	-0.0143933	0.148487	0.129767	-0.00568109	-0.0619644	0.0747409	-0.0389246	0.137078	0.12875	0.275159	0.213147	0.187254	0.246191	0.206967	0.334996	0.336493	0.291385	0.316469	0.25893	0.291908	0.202678	0.380569	0.33146	0.483311	0.557067	0.483226	0.472898	0.412481	0.403521	0.341284	0.445398	0.369753	0.370592	0.408631	0.43592	0.374843	0.488496	0.535052	0.399827	0.424081	0.416127	0.432243	0.398149	0.392311	0.353216	0.637245	0.581509	0.425955	0.426202	0.607897	0.533813	0.49902	0.49089	0.592409	0.553025	0.774226	0.669305	0.572789	0.452091	0.544612	0.676681	0.577321	0.654832	0.662333	0.593613	1	0.780108	0.774716	0.721565	0.776815	0.719921	0.509981	0.660158	0.544707	0.654668	0.7049	0.65134	0.536024	0.126478	0.0601183	0.139472	0.167355	243
aparc_ct_avg_inferiorparietal_R	-0.0528304	0.0428297	0.081176	-0.0411826	-0.0767396	-0.141904	-0.149056	-0.0492866	-0.0702016	0.0465791	0.0493685	-0.489604	-0.454539	-0.28554	-0.355462	-0.362353	-0.398303	-0.40188	-0.157972	-0.212591	-0.255972	-0.3787	-0.415476	-0.38892	-0.393198	-0.371893	-0.379401	0.411862	0.440557	0.432772	0.481835	0.36503	0.419752	0.352777	0.395145	0.270065	0.314828	0.299798	0.272921	0.0543457	0.105377	0.238576	0.349155	0.14325	0.180448	0.214239	0.233061	0.219373	0.219406	0.33971	0.375243	0.305458	0.277152	0.318508	0.336319	0.353946	0.387689	0.403026	0.505506	0.353418	0.379454	0.369723	0.364426	0.391734	0.404776	0.365695	0.42315	0.262604	0.338825	0.247029	0.268282	0.209612	0.25398	0.285221	0.288434	0.208943	0.241859	0.274651	0.300762	0.186595	0.31195	0.246906	0.300778	0.331602	0.362818	0.300779	0.360513	0.202296	0.178908	0.278071	0.300465	0.128477	0.237237	0.215411	0.384472	0.351799	0.335017	0.337853	0.233073	0.290709	0.243333	0.278303	-0.0363392	0.0148582	0.090058	0.0294475	0.00778213	0.0151193	0.169307	0.20186	0.0975329	0.00176956	-0.0679535	-0.0563293	-0.0236299	-0.0111436	-0.0332734	-0.0656762	-0.074945	-0.0782084	-0.0764149	-0.120711	-0.118937	-0.129442	-0.14362	-0.184844	-0.223516	0.0027975	0.0402236	0.00705003	0.0844724	0.0961354	0.0729168	0.0659911	-0.0331507	-0.00247392	-0.0583876	-0.0145268	-0.0716989	-0.00367845	0.0393741	0.0279297	0.0630886	0.050626	0.0136368	0.096802	0.043119	0.0624189	-0.0311123	0.0249139	0.152534	0.142907	0.136597	0.104033	0.0793522	0.0890565	0.0891503	0.155264	0.190467	-0.0273669	-0.0388944	0.0438045	0.0801921	0.00769504	0.00773975	0.110431	0.0983765	0.0573851	0.0516881	0.0230821	0.0126598	0.132312	0.190164	0.133641	0.127443	0.00670527	0.0171447	0.0618649	0.00638161	0.132342	0.16181	-0.0102208	-0.0352839	0.0491486	-0.0370809	0.15114	0.147117	0.301943	0.252536	0.221981	0.237748	0.243031	0.302309	0.345102	0.290099	0.360252	0.250918	0.336154	0.213946	0.365982	0.36877	0.601102	0.468068	0.583232	0.463232	0.511017	0.381888	0.396094	0.478526	0.377711	0.34902	0.474234	0.464174	0.379925	0.493173	0.521721	0.468511	0.483197	0.413127	0.453868	0.481376	0.412843	0.449565	0.564404	0.62891	0.393447	0.489611	0.588164	0.616928	0.532554	0.552726	0.632434	0.652532	0.694473	0.78993	0.556281	0.521062	0.600233	0.621702	0.671889	0.650901	0.675224	0.668141	0.780108	1	0.716756	0.79457	0.724946	0.776223	0.648568	0.600213	0.659403	0.620759	0.633809	0.622622	0.628764	0.110701	0.0505849	0.117495	0.162116	244
aparc_ct_avg_superiorparietal_L	0.0438807	0.0605386	0.0632129	0.000640362	-0.00992109	-0.0274412	-0.00629065	-0.0410937	-0.0874598	0.0637223	0.0170724	-0.385427	-0.346664	-0.22426	-0.265862	-0.305915	-0.295547	-0.311043	-0.0805695	-0.0990171	-0.119547	-0.22822	-0.217319	-0.229168	-0.203677	-0.187256	-0.198958	0.33639	0.350393	0.373628	0.401566	0.340566	0.367869	0.337572	0.340615	0.250366	0.253644	0.286873	0.20703	0.103735	0.0898823	0.250738	0.258891	0.196803	0.175083	0.211935	0.204813	0.244433	0.217998	0.378284	0.384326	0.332189	0.267856	0.333776	0.307349	0.367731	0.33705	0.429832	0.397004	0.338349	0.323488	0.295306	0.244429	0.446937	0.400029	0.508933	0.482624	0.277182	0.307891	0.289339	0.255173	0.300146	0.305392	0.3319	0.301348	0.254367	0.278296	0.354196	0.336415	0.205123	0.248116	0.275821	0.294561	0.350035	0.343833	0.307942	0.320184	0.277013	0.236321	0.291836	0.305289	0.185581	0.253891	0.243973	0.352869	0.353979	0.337901	0.325942	0.229193	0.287819	0.235627	0.278542	0.0242133	0.0561076	0.062908	0.0193311	0.0137796	0.0168088	0.13356	0.163186	0.0783417	-0.0121623	-0.0780605	-0.0319619	0.0130438	0.0243088	0.0340023	0.0348724	0.00226472	-0.0410774	-0.0558776	-0.0212268	-0.0475065	-0.0917311	-0.0834939	-0.102219	-0.136784	0.151053	0.0784144	0.030747	0.0794802	0.11107	0.0645405	0.0377891	0.0400064	0.0477039	-0.00227477	0.0111818	-0.0180096	0.0410088	0.0540194	0.0436449	0.105612	0.0814499	0.0581878	0.107991	0.0715066	0.0934798	0.0189669	0.0329133	0.15248	0.152772	0.182562	0.152165	0.107905	0.095377	0.109878	0.216865	0.252142	0.0437622	0.0491918	0.071692	0.110478	0.0258284	0.0503228	0.0937535	0.106751	0.0151915	0.0191277	0.0838264	0.0542865	0.161996	0.17848	0.156029	0.17741	0.00953805	0.0184506	0.0449818	0.023506	0.245129	0.216287	0.0329533	-0.0488225	0.0865029	-0.018739	0.135024	0.114095	0.234343	0.200697	0.174126	0.261952	0.285106	0.393718	0.419032	0.199261	0.223416	0.171466	0.267607	0.114047	0.34553	0.333136	0.384263	0.381872	0.390264	0.359455	0.336134	0.337219	0.280455	0.392926	0.286459	0.283753	0.31094	0.403688	0.358119	0.415602	0.449998	0.3706	0.379783	0.334839	0.407462	0.403948	0.337617	0.32109	0.629903	0.6136	0.424892	0.427753	0.611019	0.590476	0.537726	0.536651	0.613202	0.576526	0.645031	0.623639	0.496966	0.410172	0.512863	0.659755	0.610546	0.602544	0.653715	0.604794	0.774716	0.716756	1	0.856102	0.799634	0.733549	0.460055	0.556702	0.498375	0.538542	0.528117	0.529287	0.469989	0.048479	0.015931	0.102475	0.0882024	245
aparc_ct_avg_superiorparietal_R	0.0476287	0.101346	0.109395	0.00607284	0.0116609	-0.0222381	-0.00942101	-0.0214713	-0.110505	0.0683958	0.0423614	-0.439083	-0.359615	-0.253487	-0.319493	-0.331517	-0.334971	-0.34277	-0.109115	-0.100555	-0.144945	-0.254672	-0.275273	-0.26436	-0.270057	-0.256361	-0.257707	0.388035	0.41655	0.404821	0.443744	0.375727	0.419768	0.353751	0.382962	0.248723	0.290655	0.306667	0.242791	0.0806349	0.1056	0.225185	0.279696	0.201689	0.21755	0.226086	0.217651	0.241093	0.221354	0.388612	0.419983	0.333465	0.301939	0.333395	0.344045	0.359314	0.374351	0.396709	0.449988	0.321387	0.316416	0.330143	0.271209	0.428445	0.434231	0.463422	0.553184	0.271648	0.330719	0.273065	0.290004	0.294291	0.351042	0.343616	0.347887	0.260922	0.30918	0.338089	0.35075	0.190085	0.284095	0.291604	0.326129	0.355518	0.382819	0.344873	0.385651	0.26691	0.257902	0.3324	0.331116	0.197594	0.268721	0.249343	0.365076	0.359378	0.34538	0.347325	0.219275	0.280856	0.240277	0.314631	0.0105367	0.0822878	0.0912441	0.0426527	0.0347465	0.049873	0.162891	0.219167	0.104918	0.022543	-0.0476688	-0.0452675	0.0270656	0.0293085	0.0401013	0.0474842	0.0316242	-0.0438109	-0.0351596	-0.0296152	-0.0262283	-0.0816587	-0.0841461	-0.101642	-0.139458	0.129336	0.0621707	0.0473513	0.106297	0.0983988	0.065989	0.0641353	0.0436028	0.0783044	-0.00453972	0.0353752	-0.00833628	0.0585039	0.0692574	0.0597684	0.114332	0.119444	0.0614346	0.132502	0.0944066	0.118634	0.0266627	0.0517667	0.168233	0.161381	0.185446	0.190215	0.0937714	0.110809	0.127113	0.229022	0.26915	0.0752178	0.0619879	0.0612886	0.142295	0.0184476	0.0500557	0.126932	0.106502	0.0505231	0.0287108	0.0713082	0.0638557	0.165723	0.211869	0.165073	0.202412	0.0429048	0.0497426	0.072158	0.0358089	0.219838	0.215911	0.0406828	-0.0250834	0.0979157	-0.00670688	0.150854	0.115798	0.271476	0.227108	0.198905	0.262525	0.280387	0.367742	0.449059	0.205312	0.247913	0.141142	0.257904	0.111942	0.309432	0.341556	0.399381	0.346467	0.409034	0.371146	0.365796	0.323398	0.336508	0.388214	0.307899	0.275242	0.34066	0.410096	0.370033	0.41286	0.448844	0.372447	0.397741	0.324155	0.419023	0.450678	0.355329	0.364435	0.598189	0.63696	0.387946	0.455476	0.59335	0.639228	0.538906	0.576833	0.6139	0.635968	0.59409	0.670848	0.485722	0.432158	0.543706	0.61515	0.635481	0.602016	0.651589	0.637889	0.721565	0.79457	0.856102	1	0.748527	0.783664	0.495594	0.537817	0.535325	0.528993	0.505718	0.526374	0.500798	0.0381265	0.0158634	0.0777447	0.0931069	246
aparc_ct_avg_precuneus_L	-0.025012	0.0306841	0.0632606	-0.0307228	-0.0960964	-0.0938375	-0.0863758	-0.080135	-0.0677359	0.0656344	0.0369515	-0.450088	-0.409501	-0.268885	-0.314487	-0.340482	-0.348593	-0.377886	-0.109628	-0.171049	-0.187501	-0.278574	-0.264278	-0.270364	-0.277617	-0.202133	-0.215131	0.368232	0.377758	0.432911	0.468753	0.390859	0.409134	0.372046	0.362823	0.284206	0.315559	0.303986	0.249905	0.162532	0.173952	0.334765	0.356592	0.232981	0.205331	0.255761	0.24228	0.28564	0.255766	0.379396	0.383105	0.363155	0.288602	0.404509	0.372991	0.41495	0.375416	0.482234	0.449002	0.407865	0.421375	0.333831	0.331546	0.493588	0.418453	0.431621	0.426012	0.326912	0.337008	0.301921	0.246532	0.272663	0.264595	0.318827	0.278248	0.265609	0.268013	0.352154	0.31923	0.204059	0.286721	0.275116	0.310277	0.404522	0.391908	0.321621	0.332811	0.250825	0.210576	0.298943	0.315101	0.156136	0.270449	0.266101	0.376962	0.337255	0.377502	0.347142	0.266689	0.304659	0.238082	0.28067	-0.0352867	0.0327158	0.0747424	0.00177851	-0.000505667	0.0055336	0.157885	0.181714	0.106094	-0.00614352	-0.0263635	-0.0105679	0.0550129	0.0416972	0.0207258	-0.00238289	-0.0217768	-0.0212155	-0.0490448	-0.0522043	-0.0866622	-0.0651488	-0.0848271	-0.0975664	-0.140977	0.107351	0.151013	0.100309	0.117072	0.173967	0.15737	0.114253	0.0721155	0.0707795	0.0296438	0.0353154	-0.0107298	0.0529363	0.0103154	0.0341669	0.112613	0.0968185	0.0648256	0.105981	0.0900335	0.115535	0.0507363	0.0559926	0.182261	0.153934	0.171347	0.149692	0.156433	0.124965	0.0941606	0.195138	0.221387	0.00772658	0.0176929	0.0756261	0.0981956	0.0420287	0.0339478	0.090143	0.0826109	0.0339293	0.0241594	0.110921	0.0638773	0.167747	0.196542	0.177366	0.163222	-0.00902387	0.0341327	0.0741673	0.0122304	0.20975	0.2026	0.028031	0.0128328	0.0556865	0.00248981	0.196067	0.150931	0.286659	0.256754	0.232274	0.236546	0.256147	0.394506	0.42081	0.270563	0.306827	0.267877	0.319861	0.196735	0.398158	0.351013	0.4469	0.495161	0.469371	0.464027	0.412511	0.44768	0.352274	0.444778	0.364439	0.390597	0.402286	0.414497	0.334196	0.464472	0.493709	0.390959	0.435657	0.412479	0.448421	0.397945	0.403109	0.372128	0.580809	0.574026	0.470029	0.447728	0.594567	0.586262	0.5573	0.540108	0.595617	0.556343	0.679179	0.680816	0.568059	0.453822	0.530452	0.67274	0.603631	0.631696	0.672363	0.603812	0.776815	0.724946	0.799634	0.748527	1	0.81701	0.492744	0.625531	0.554671	0.588483	0.588116	0.624655	0.564948	0.0575321	0.0857588	0.124255	0.125027	247
aparc_ct_avg_precuneus_R	-0.0488475	0.000513927	0.0383684	-0.0819883	-0.112782	-0.133207	-0.144901	-0.0447952	-0.0951915	0.0401942	0.0406104	-0.444396	-0.372057	-0.222935	-0.322969	-0.322989	-0.335647	-0.3605	-0.101789	-0.171217	-0.199643	-0.267832	-0.308039	-0.297354	-0.286046	-0.256099	-0.258242	0.3632	0.399677	0.419471	0.489824	0.371919	0.428926	0.33268	0.38545	0.270363	0.370148	0.306293	0.283469	0.0991124	0.172678	0.273704	0.379019	0.219142	0.249053	0.25601	0.286192	0.26629	0.272627	0.375312	0.417925	0.354068	0.316773	0.368196	0.398653	0.36134	0.436663	0.4166	0.49614	0.381285	0.377358	0.399526	0.360866	0.44184	0.498063	0.395831	0.463112	0.305609	0.366011	0.300175	0.284081	0.253419	0.353346	0.333334	0.320419	0.282579	0.302758	0.336092	0.34786	0.187302	0.308713	0.302622	0.360368	0.380398	0.422105	0.308712	0.36622	0.230312	0.209683	0.31378	0.319849	0.196422	0.307816	0.294337	0.359414	0.341113	0.349837	0.369593	0.250635	0.3085	0.284104	0.292523	-0.0318625	0.00898292	0.0829495	0.0125358	-0.00340484	-0.0103401	0.157628	0.201867	0.122183	0.0221838	-0.0310924	0.0179572	0.0446976	0.060994	0.0126151	-0.00132682	-0.0159462	-0.0101993	-0.0249298	-0.0612778	-0.0462207	-0.0489568	-0.0518699	-0.0959191	-0.137232	0.104615	0.0940266	0.132324	0.150473	0.144846	0.113798	0.118493	0.0362889	0.0773262	0.0246785	0.0461144	-0.00112654	0.0561891	0.0474985	0.0197271	0.0805087	0.12378	0.0569368	0.113525	0.0677919	0.114438	0.0364815	0.0599363	0.17862	0.150636	0.158474	0.169354	0.136185	0.128497	0.0877946	0.212154	0.276884	0.014903	0.0413344	0.0762217	0.104183	0.0288367	0.0567265	0.109759	0.101984	0.0385574	0.0367267	0.0838598	0.0683627	0.155484	0.239689	0.165759	0.192264	-0.0005651	0.0324066	0.0760403	0.0140117	0.154641	0.166537	0.00531777	0.0244895	0.0725773	-0.000840441	0.195456	0.138764	0.294415	0.261476	0.239198	0.260978	0.272994	0.357062	0.479097	0.252047	0.361421	0.246104	0.356483	0.2585	0.403461	0.40953	0.493334	0.467175	0.52281	0.424431	0.503248	0.392189	0.444976	0.428829	0.374864	0.368345	0.472286	0.389524	0.34571	0.454487	0.502688	0.41641	0.451934	0.350921	0.413481	0.422409	0.370915	0.416191	0.563308	0.618652	0.43703	0.541272	0.597425	0.591862	0.547637	0.632122	0.6065	0.616548	0.651609	0.70861	0.558346	0.513129	0.570814	0.632495	0.629699	0.608688	0.637005	0.658236	0.719921	0.776223	0.733549	0.783664	0.81701	1	0.574674	0.574508	0.635681	0.566114	0.559543	0.60765	0.60104	0.0352808	0.107894	0.104932	0.161049	248
aparc_ct_avg_inferiortemporal_R	-0.0239058	-0.0267503	0.0805948	-0.0574983	-0.056546	-0.104941	-0.127002	-0.0280278	-0.0353387	0.00352134	0.0490305	-0.298729	-0.364386	-0.21822	-0.29416	-0.258162	-0.321747	-0.320877	-0.132271	-0.189607	-0.203586	-0.342975	-0.422172	-0.28159	-0.245053	-0.243486	-0.267295	0.302352	0.371287	0.357514	0.460332	0.32295	0.425159	0.353508	0.481415	0.251071	0.348397	0.327314	0.378337	0.0468162	0.114303	0.193318	0.3294	0.216524	0.274012	0.224523	0.299531	0.230556	0.26814	0.25456	0.303075	0.219349	0.231623	0.338372	0.386123	0.311897	0.401476	0.261785	0.391148	0.381049	0.364392	0.551083	0.471234	0.252085	0.282079	0.217144	0.259003	0.20573	0.26218	0.17177	0.206791	0.149531	0.188424	0.192147	0.209008	0.115286	0.167957	0.197428	0.212505	0.131706	0.24116	0.200962	0.246906	0.207924	0.288887	0.223639	0.322502	0.150222	0.129847	0.17827	0.195809	0.101256	0.185823	0.175172	0.268828	0.227574	0.272799	0.310469	0.217713	0.256735	0.212534	0.230122	-0.0335316	-0.0172257	0.0773483	0.00817887	-0.00660025	-0.0257971	0.138937	0.140732	0.0589252	-0.0252489	-0.06596	-0.0359941	0.00153659	-0.00887138	-0.00832705	0.0188144	-0.0152476	-0.0639184	-0.049104	-0.0753245	-0.0629946	-0.109934	-0.0970443	-0.129128	-0.153477	0.0187495	0.0247453	0.0867911	0.105181	0.0978838	0.0726172	0.104524	0.0094143	0.00896761	-0.0456022	-0.0085311	-0.047952	0.0107856	0.0103642	0.00391878	0.0174577	0.0202919	0.00686904	0.107169	0.0225835	0.0495676	0.00196475	0.0311613	0.0739595	0.0413099	0.101727	0.1003	0.130034	0.148376	0.074701	0.128579	0.15061	-0.0293861	-0.0614602	0.0591742	0.044952	0.0353066	-0.00117038	0.0580518	0.0468388	0.006787	0.00930884	0.00493758	-0.032381	0.0865606	0.159756	0.0725072	0.0853069	-0.0355787	0.000504024	0.0170531	-0.017584	0.101567	0.149457	-0.0645724	0.0110985	0.0408644	-0.0035819	0.147455	0.090688	0.231403	0.169262	0.154312	0.186787	0.157054	0.211644	0.279853	0.269396	0.389481	0.297316	0.44396	0.333945	0.307885	0.315635	0.749671	0.370073	0.535801	0.338445	0.441824	0.319123	0.332219	0.446827	0.415655	0.303724	0.503547	0.354158	0.318976	0.415359	0.423361	0.435989	0.446837	0.37915	0.489731	0.559085	0.437157	0.548291	0.420833	0.513384	0.332052	0.427567	0.390978	0.426566	0.35699	0.394203	0.433849	0.469198	0.484744	0.61558	0.447542	0.471471	0.515185	0.461563	0.525554	0.488035	0.498643	0.523275	0.509981	0.648568	0.460055	0.495594	0.492744	0.574674	1	0.554664	0.721438	0.641697	0.608892	0.572056	0.675736	0.0211045	0.171325	0.0962239	0.120091	249
aparc_ct_avg_fusiform_L	-0.0462689	0.0209014	0.0560607	-0.0783713	-0.152997	-0.198356	-0.193802	-0.00716606	-0.0657018	0.0317822	0.0681816	-0.413989	-0.458328	-0.277598	-0.35625	-0.333028	-0.363962	-0.365688	-0.138586	-0.296917	-0.326135	-0.506074	-0.417741	-0.308024	-0.357595	-0.396323	-0.354569	0.399974	0.373003	0.480332	0.459528	0.418704	0.415302	0.487083	0.41051	0.385122	0.372779	0.383648	0.28893	0.141781	0.153961	0.29189	0.323005	0.225126	0.208326	0.265015	0.218949	0.270071	0.186024	0.267159	0.259805	0.24705	0.188621	0.421646	0.347509	0.598569	0.437954	0.401489	0.355703	0.431998	0.44748	0.325056	0.327377	0.328786	0.274008	0.301255	0.287607	0.25573	0.263484	0.237955	0.203929	0.163439	0.170131	0.251701	0.221779	0.193422	0.185299	0.373778	0.285547	0.206151	0.245115	0.206529	0.228283	0.273479	0.270027	0.224264	0.240911	0.149781	0.088849	0.193196	0.211443	0.075145	0.173238	0.178394	0.323121	0.279816	0.30611	0.25629	0.229171	0.248641	0.167381	0.193561	-0.0152645	-0.00754558	0.0687078	0.0442489	0.00384485	-0.00094809	0.192121	0.15434	0.0900062	-0.0166332	-0.0202506	-0.0380768	0.0290909	0.0176059	-0.0309127	-0.0763037	-0.0672431	-0.016648	-0.0230992	-0.101772	-0.105358	-0.0650406	-0.0856043	-0.121821	-0.153794	-0.00292762	0.12146	0.0620306	0.0839793	0.154444	0.15027	0.101923	0.0452472	0.0264917	-0.0356433	-0.0222448	-0.0527724	-0.00358594	0.0238516	-0.00521248	0.0867477	0.069147	0.0430599	0.0528569	0.0333207	0.0440343	0.00986405	-0.0212264	0.155579	0.104966	0.128771	0.107348	0.121571	0.0918956	0.0516215	0.135447	0.150822	-0.0317023	-0.0599003	0.0507892	0.0353219	0.0324712	-0.00380726	0.106987	0.102409	0.0692649	0.064101	0.116421	0.0287071	0.236668	0.252132	0.156722	0.128887	0.0453783	0.0758693	0.0957942	0.0268014	0.0871708	0.095305	0.0244552	-0.015664	0.00611883	-0.0427138	0.134593	0.140758	0.264343	0.196726	0.179137	0.20576	0.20805	0.283973	0.306137	0.446361	0.423036	0.319386	0.350925	0.243331	0.347985	0.33593	0.457702	0.444888	0.439579	0.462975	0.411153	0.41686	0.329753	0.498102	0.436938	0.488954	0.484233	0.367425	0.304565	0.441358	0.42819	0.342246	0.36261	0.459362	0.604647	0.485263	0.606296	0.48799	0.640856	0.570789	0.536327	0.491937	0.463465	0.44693	0.428983	0.406166	0.512125	0.473898	0.567342	0.55636	0.482976	0.382246	0.418498	0.511419	0.440117	0.525669	0.535876	0.451874	0.660158	0.600213	0.556702	0.537817	0.625531	0.574508	0.554664	1	0.717071	0.713843	0.66047	0.69709	0.596314	0.0853137	0.110795	0.166169	0.153743	250
aparc_ct_avg_fusiform_R	-0.0378658	0.00344954	0.085062	-0.0710871	-0.144732	-0.138331	-0.171894	0.0138695	-0.0619873	0.0227114	0.0325368	-0.387742	-0.416815	-0.251463	-0.357881	-0.2765	-0.332016	-0.326027	-0.129426	-0.282227	-0.269466	-0.436848	-0.521265	-0.318696	-0.321839	-0.35191	-0.371694	0.371587	0.423537	0.444944	0.524367	0.396148	0.474257	0.398712	0.511217	0.282136	0.410828	0.337465	0.345808	0.110109	0.198534	0.235549	0.387479	0.220217	0.292625	0.246218	0.28467	0.264126	0.273622	0.283611	0.321915	0.270888	0.250734	0.37562	0.428166	0.461952	0.594552	0.349201	0.443167	0.397382	0.406631	0.453996	0.44806	0.307107	0.347337	0.265278	0.299365	0.246237	0.291935	0.246784	0.252578	0.165723	0.237545	0.26694	0.255781	0.203682	0.216522	0.321142	0.320422	0.201156	0.3249	0.225005	0.284407	0.24175	0.316985	0.212287	0.318239	0.150731	0.12061	0.210935	0.216265	0.114651	0.219087	0.197566	0.329929	0.284584	0.295606	0.307299	0.211552	0.225897	0.231767	0.231701	0.00551545	0.018906	0.110774	0.0462797	0.0246967	-0.00286684	0.17757	0.19523	0.0895807	0.00592971	-0.0339055	-0.0180347	0.0440252	0.0322336	-0.000730597	-0.0350434	-0.0400466	0.0122218	-0.0039311	-0.100516	-0.0692337	-0.0447865	-0.0718568	-0.0995254	-0.148067	0.0298215	0.101646	0.131996	0.147646	0.142004	0.141949	0.163224	0.0512371	0.0547182	-0.00912093	0.0152879	-0.0330754	0.0241464	0.0336063	0.0389328	0.0951272	0.0698756	0.0364915	0.0893162	0.0396581	0.0602176	0.0138342	0.0250791	0.149885	0.114628	0.124873	0.108898	0.138334	0.179601	0.115027	0.160421	0.194024	-0.0196379	-0.0459089	0.0443086	0.0661442	0.0291505	0.0281301	0.110828	0.120011	0.0748106	0.0750786	0.107766	0.0385016	0.190612	0.30165	0.160318	0.161691	0.0420506	0.0840963	0.105562	0.045472	0.0738936	0.123409	-0.0212767	0.00582738	0.00279552	-0.0897149	0.16098	0.135099	0.277372	0.19604	0.16596	0.19755	0.22093	0.253843	0.339015	0.301006	0.464848	0.305965	0.430806	0.326296	0.363931	0.392691	0.596767	0.341067	0.505947	0.36157	0.4973	0.329136	0.395336	0.467786	0.4064	0.422373	0.583724	0.36968	0.314543	0.420947	0.392035	0.402088	0.404674	0.438132	0.516372	0.594299	0.512332	0.612543	0.51182	0.62798	0.428754	0.596954	0.439834	0.473938	0.430488	0.466765	0.495112	0.517525	0.488868	0.592415	0.450059	0.472068	0.478448	0.458476	0.519221	0.50106	0.512559	0.523078	0.544707	0.659403	0.498375	0.535325	0.554671	0.635681	0.721438	0.717071	1	0.61157	0.568815	0.600392	0.698844	0.0308611	0.135249	0.122949	0.158809	251
aparc_ct_avg_inferiortemporal_L	-0.0193508	0.0524731	0.0949671	-0.0617197	-0.0854001	-0.110235	-0.0969789	-0.0420492	-0.0548185	0.049291	0.0641959	-0.406737	-0.462439	-0.282175	-0.337481	-0.307188	-0.37554	-0.376678	-0.117466	-0.219702	-0.256969	-0.457757	-0.371203	-0.29731	-0.304591	-0.33029	-0.311912	0.403509	0.391748	0.459674	0.465401	0.441167	0.434828	0.510702	0.486056	0.341901	0.344849	0.445125	0.3237	0.122346	0.157896	0.301582	0.341363	0.288507	0.257368	0.319585	0.280212	0.328856	0.242348	0.324607	0.314044	0.317981	0.23165	0.460069	0.380091	0.423627	0.376446	0.38841	0.381746	0.570351	0.480888	0.40188	0.374202	0.344515	0.291332	0.275354	0.2962	0.30669	0.305708	0.255801	0.258148	0.185202	0.211845	0.265078	0.251401	0.199491	0.196643	0.288468	0.215717	0.206067	0.260623	0.254098	0.276309	0.296729	0.293107	0.308278	0.318751	0.21972	0.162844	0.22576	0.239615	0.123993	0.207521	0.195323	0.336409	0.306627	0.370822	0.314069	0.262327	0.323342	0.212453	0.241748	-0.0103071	0.0190804	0.108744	0.0406389	0.0264505	0.0197785	0.19207	0.172689	0.126712	0.0173341	-0.0487298	-0.0290009	0.0587722	0.0504878	0.0179938	0.00793875	-0.00917955	-0.0209666	0.00940177	-0.0668489	-0.0596574	-0.0701934	-0.0826937	-0.107059	-0.139294	0.0373212	0.101739	0.0752711	0.113037	0.14021	0.127305	0.100097	0.0734161	0.0514066	0.011928	0.00325557	-0.0223714	0.0271283	0.0684818	0.0274765	0.0784842	0.0682033	0.0777721	0.112326	0.0706895	0.0752732	0.0561677	0.0333976	0.133349	0.108621	0.170039	0.112464	0.158099	0.125304	0.0894352	0.187496	0.197234	0.0247051	0.00169937	0.0976054	0.0803885	0.0488235	0.0265368	0.0392096	0.042901	-0.000955977	0.0261638	0.0602138	-0.0115384	0.107979	0.163608	0.0835695	0.092437	-0.0310611	0.0330825	0.0429417	0.0199846	0.139778	0.141363	0.0184286	0.0134698	0.0700884	-0.0134004	0.143097	0.104709	0.245211	0.186173	0.155656	0.17372	0.126789	0.20279	0.234939	0.339002	0.378815	0.308878	0.359844	0.266866	0.324008	0.3197	0.543395	0.473489	0.466877	0.447154	0.399386	0.397697	0.294048	0.528241	0.463796	0.460227	0.459778	0.420657	0.34711	0.492342	0.494965	0.395425	0.385454	0.47162	0.633943	0.543392	0.590591	0.490407	0.522163	0.482247	0.389093	0.366669	0.466458	0.44571	0.410202	0.400743	0.503208	0.485839	0.60885	0.576754	0.533111	0.424637	0.463313	0.552905	0.483287	0.5737	0.580197	0.504198	0.654668	0.620759	0.538542	0.528993	0.588483	0.566114	0.641697	0.713843	0.61157	1	0.778184	0.711201	0.602569	0.0361145	0.101621	0.152065	0.0902913	252
aparc_ct_avg_middletemporal_L	-0.0357043	0.0378703	0.0621262	-0.0797279	-0.123297	-0.146085	-0.138619	-0.0436639	-0.0654013	0.0560705	0.0363857	-0.408993	-0.465266	-0.273787	-0.306491	-0.295228	-0.335745	-0.33341	-0.125066	-0.24146	-0.28216	-0.440026	-0.359636	-0.339447	-0.343646	-0.337978	-0.319398	0.376933	0.363887	0.432509	0.44007	0.38598	0.382203	0.447572	0.433509	0.319465	0.343032	0.347242	0.294849	0.112135	0.110561	0.327026	0.311008	0.225596	0.203081	0.278527	0.266399	0.285405	0.203121	0.315346	0.302317	0.307699	0.234214	0.446067	0.340553	0.389284	0.322479	0.369851	0.332964	0.432844	0.599805	0.313376	0.406975	0.316221	0.264859	0.250098	0.255024	0.293608	0.254483	0.216122	0.198297	0.159425	0.168238	0.208636	0.185211	0.14606	0.160889	0.23013	0.183741	0.166447	0.232046	0.236653	0.260313	0.27175	0.25787	0.24757	0.25837	0.179913	0.136263	0.188163	0.211783	0.0902476	0.174618	0.170257	0.353238	0.323472	0.356723	0.295282	0.257117	0.319679	0.176729	0.227659	-0.0462956	-0.0135167	0.0789386	0.00163696	-0.0131308	-0.0122545	0.152837	0.155027	0.0858849	-0.0398516	-0.0734577	-0.062274	0.00679544	-0.0186573	-0.0276308	-0.0520639	-0.0726259	-0.098283	-0.0772648	-0.0993281	-0.12643	-0.15114	-0.143408	-0.205977	-0.220531	-0.0196992	0.0516286	0.00715111	0.0358238	0.119908	0.128485	0.0825803	-0.000469294	-0.0199425	-0.0371268	-0.0296335	-0.0591563	-0.0215741	0.0348929	-0.00405387	0.0663665	0.023515	0.0306941	0.0758551	0.0459352	0.0473029	0.00696973	0.00751039	0.145821	0.099963	0.12167	0.0978367	0.12536	0.0936345	0.0559793	0.09965	0.134833	-0.0972057	-0.0716352	0.0559729	0.0365139	0.0169254	-0.027576	0.0596199	0.0591419	0.013481	0.0417672	0.0172342	-0.0297346	0.0944429	0.138465	0.0551755	0.0644649	-0.0278165	0.015082	0.0134817	-0.0109182	0.092155	0.0842232	-0.0519621	-0.00618787	0.000965271	-0.023969	0.162031	0.126086	0.263413	0.198799	0.163274	0.195097	0.15404	0.201439	0.231391	0.361357	0.385775	0.336219	0.350998	0.306795	0.383158	0.328843	0.627605	0.586336	0.494817	0.459448	0.413966	0.40483	0.327239	0.54486	0.464408	0.442921	0.4866	0.441465	0.38135	0.514353	0.582166	0.426227	0.456682	0.457538	0.604558	0.500242	0.537054	0.46692	0.473724	0.444096	0.351002	0.348478	0.513464	0.481356	0.42491	0.433323	0.558094	0.504235	0.700499	0.598833	0.594285	0.458362	0.548258	0.629923	0.533961	0.654349	0.63366	0.568708	0.7049	0.633809	0.528117	0.505718	0.588116	0.559543	0.608892	0.66047	0.568815	0.778184	1	0.792004	0.636933	0.0890526	0.116505	0.169248	0.145326	253
aparc_ct_avg_superiortemporal_L	-0.0546629	0.0661403	0.0845257	-0.0832436	-0.178644	-0.192864	-0.180641	-0.0320826	-0.0340797	0.121141	0.0492943	-0.53589	-0.488175	-0.340039	-0.329005	-0.292943	-0.28122	-0.300748	-0.180266	-0.318281	-0.372698	-0.498089	-0.423615	-0.367034	-0.437103	-0.402969	-0.373999	0.436762	0.435993	0.531771	0.520595	0.478143	0.456531	0.551042	0.499782	0.390809	0.371675	0.422613	0.330369	0.137042	0.196161	0.335734	0.382943	0.255061	0.250536	0.321739	0.303846	0.338699	0.263637	0.342363	0.362037	0.359013	0.279052	0.599209	0.454985	0.462866	0.373858	0.390848	0.400294	0.479871	0.528626	0.373504	0.391013	0.352941	0.310514	0.28148	0.302547	0.275661	0.269267	0.264648	0.231195	0.173275	0.206549	0.26906	0.247831	0.226855	0.232761	0.314932	0.246026	0.166307	0.242255	0.292523	0.326227	0.381283	0.370794	0.286175	0.292061	0.23932	0.175744	0.28648	0.293123	0.1452	0.273986	0.271073	0.412558	0.382229	0.382314	0.334435	0.289756	0.341532	0.208732	0.258068	-0.0489193	-0.0163228	0.0801516	0.0263623	-0.0165499	-0.0195962	0.174571	0.154367	0.138794	0.00841703	-0.0372162	-0.0151162	-0.00585783	-0.00250071	-0.0092621	-0.0580448	-0.0502993	-0.0209413	-0.0236968	-0.0815915	-0.0869442	-0.0842961	-0.0894559	-0.143319	-0.162193	0.0130889	0.104301	0.0929068	0.132833	0.210258	0.184863	0.138199	0.0480895	0.0394281	0.0296257	0.017084	-0.0229658	0.0451804	0.0667468	0.0332858	0.136873	0.0848353	0.0809285	0.114084	0.0928238	0.0960888	0.0670424	0.0631042	0.195162	0.154806	0.178465	0.129036	0.176491	0.129322	0.0867315	0.140144	0.177068	-0.0836441	-0.06096	0.0833612	0.067181	0.0538145	0.00528571	0.0897146	0.0663507	0.0513744	0.0483046	0.10624	0.0355844	0.147166	0.18157	0.118466	0.104549	0.00800623	0.0590414	0.091142	0.0265791	0.0823401	0.0772682	0.0676246	0.0917155	0.0758518	0.0178895	0.222373	0.198132	0.349212	0.300545	0.259649	0.204578	0.188136	0.216726	0.260869	0.42653	0.412079	0.402852	0.366317	0.327825	0.479197	0.401364	0.540743	0.577648	0.508278	0.469727	0.43718	0.422553	0.385287	0.569609	0.494179	0.518688	0.537904	0.470479	0.413024	0.503181	0.582841	0.430295	0.469496	0.42675	0.654911	0.525807	0.582542	0.4959	0.498393	0.464165	0.420872	0.390091	0.56067	0.535818	0.431489	0.434035	0.572071	0.523961	0.700997	0.62465	0.616157	0.479701	0.560495	0.58801	0.520119	0.646224	0.637608	0.582575	0.65134	0.622622	0.529287	0.526374	0.624655	0.60765	0.572056	0.69709	0.600392	0.711201	0.792004	1	0.766003	0.0890839	0.122391	0.171625	0.161783	254
aparc_ct_avg_superiortemporal_R	-0.0632387	-0.0145489	0.0735311	-0.0975882	-0.162555	-0.190973	-0.19733	-0.0229591	-0.0252949	0.0754632	0.0316812	-0.464875	-0.425091	-0.309032	-0.332804	-0.240256	-0.249766	-0.260407	-0.191372	-0.292903	-0.349155	-0.45196	-0.504767	-0.382411	-0.397091	-0.373026	-0.392382	0.352348	0.400489	0.45682	0.534133	0.399627	0.471405	0.440812	0.496833	0.310745	0.388842	0.361672	0.350504	0.0976529	0.181697	0.261586	0.416355	0.225152	0.298101	0.263631	0.319405	0.278827	0.263348	0.294887	0.336664	0.272655	0.250921	0.450878	0.578201	0.372005	0.426396	0.295892	0.39625	0.380861	0.409949	0.428241	0.47167	0.292392	0.306977	0.238267	0.284543	0.228198	0.293794	0.204516	0.212017	0.180572	0.200877	0.247491	0.247635	0.197676	0.24808	0.272633	0.244678	0.166172	0.252871	0.249879	0.307184	0.292607	0.363313	0.236694	0.317839	0.186717	0.164073	0.255078	0.263353	0.108193	0.267585	0.255505	0.339551	0.317837	0.31497	0.340115	0.240843	0.27558	0.244836	0.275542	-0.0342098	-0.0172583	0.0983151	0.0344319	-0.00271027	-0.010263	0.178817	0.159701	0.11467	-0.00519768	-0.044201	-0.00862213	-0.0057442	0.00176478	-0.0456033	-0.0445204	-0.0329561	-0.0382475	-0.0427639	-0.083666	-0.100205	-0.0866562	-0.0812373	-0.123131	-0.165309	-0.00792192	0.0493818	0.097851	0.15453	0.132646	0.116664	0.142057	0.0269721	0.0271909	-0.0166817	-0.00657466	-0.0355021	0.0263166	0.0224845	0.0239339	0.0752073	0.0874146	0.02872	0.0981204	0.0552902	0.0803766	0.0264796	0.0402412	0.142431	0.11455	0.112342	0.086678	0.127789	0.169265	0.0887952	0.166707	0.18963	-0.065431	-0.07746	0.0541791	0.0607132	0.0311993	0.0172301	0.075959	0.0698694	0.040912	0.04163	0.0870581	0.00856937	0.131398	0.188038	0.128399	0.0931797	-0.00101597	0.043827	0.0797981	0.0015377	0.0457177	0.0870121	0.0318319	0.0737286	0.0533295	-0.026372	0.195164	0.168446	0.298515	0.257346	0.222245	0.199844	0.194361	0.243723	0.286629	0.361211	0.465395	0.383053	0.420101	0.385739	0.481426	0.477087	0.69937	0.451093	0.616401	0.415916	0.461661	0.394516	0.392638	0.502656	0.462238	0.446388	0.598251	0.413139	0.373387	0.450492	0.496301	0.458008	0.535494	0.387907	0.531173	0.561765	0.499718	0.570063	0.443327	0.522	0.383314	0.435696	0.511121	0.555821	0.45086	0.47084	0.521042	0.548512	0.577175	0.681176	0.527885	0.534246	0.560879	0.49283	0.543714	0.558775	0.568191	0.573309	0.536024	0.628764	0.469989	0.500798	0.564948	0.60104	0.675736	0.596314	0.698844	0.602569	0.636933	0.766003	1	0.0641788	0.180473	0.163589	0.185311	255
gender_baseline_variable	-0.24471	-0.0800879	-0.0266414	-0.0272268	-0.11376	-0.253509	-0.253457	0.0412979	0.0472649	0.00933947	-0.0797128	-0.0489894	-0.146116	-0.0576945	0.0905997	-0.00925027	0.0396987	0.027489	-0.258913	-0.115225	-0.165241	-0.279019	-0.244575	-0.315083	-0.335694	-0.28081	-0.275136	-0.166384	-0.22128	-0.182817	-0.194191	-0.31285	-0.295469	-0.113304	-0.125205	-0.159778	-0.191251	-0.258741	-0.241286	-0.288409	-0.320248	-0.229679	-0.235934	-0.420114	-0.465372	-0.407433	-0.442423	-0.412764	-0.414284	-0.355775	-0.346366	-0.396349	-0.42212	-0.315388	-0.31055	-0.328795	-0.38864	-0.291875	-0.347347	-0.334618	-0.273871	-0.371925	-0.299499	-0.389867	-0.398631	-0.291463	-0.311829	-0.330063	-0.312745	-0.187515	-0.217265	-0.297634	-0.321526	-0.331273	-0.330433	-0.342086	-0.332129	-0.410543	-0.437239	-0.362384	-0.321773	-0.419722	-0.417797	-0.303664	-0.334098	-0.337017	-0.332428	-0.350925	-0.366647	-0.238772	-0.206937	-0.447024	-0.388724	-0.402997	-0.142822	-0.198476	-0.279152	-0.307216	-0.20632	-0.272642	-0.2625	-0.295547	-0.324997	-0.39353	-0.169278	-0.219445	-0.199213	-0.199789	-0.240414	-0.222236	-0.110395	-0.184338	-0.369634	-0.412211	-0.429974	-0.40397	-0.416806	-0.465224	-0.509968	-0.278748	-0.301475	-0.382901	-0.445015	-0.466446	-0.467344	-0.460785	-0.468509	-0.629615	-0.398515	-0.458144	-0.455515	-0.393223	-0.378173	-0.413165	-0.465343	-0.425084	-0.491694	-0.494031	-0.449604	-0.452165	-0.486239	-0.488468	-0.44902	-0.495329	-0.46946	-0.469817	-0.433087	-0.457984	-0.454575	-0.418903	-0.270986	-0.327363	-0.346515	-0.386911	-0.346467	-0.306893	-0.360354	-0.205718	-0.218934	-0.296186	-0.32981	-0.379464	-0.379781	-0.266046	-0.312546	-0.205691	-0.218542	-0.225197	-0.239026	-0.425218	-0.450959	-0.306163	-0.308864	-0.338858	-0.372999	-0.299606	-0.319668	-0.354059	-0.403521	-0.300786	-0.318655	-0.294373	-0.262582	-0.297405	-0.306429	-0.190959	-0.0627116	-0.118783	-0.0865859	-0.0785879	0.0125097	0.010472	-0.0431348	-0.0556427	0.143508	0.143232	0.15644	0.0469639	0.00696352	0.12742	0.0776405	0.107407	0.112845	0.0913768	0.0855442	0.144984	0.0889166	0.0838855	0.040119	0.0073136	0.0403715	0.0733117	0.0978347	0.100665	0.169605	0.108745	0.190028	0.122112	0.0160664	0.0418824	-0.000943989	-0.00231107	0.0221925	-0.0235327	-0.0251453	-0.0420675	0.00639093	0.154184	0.137003	0.110355	0.119167	0.131878	0.135791	0.239004	0.158111	0.0415092	0.0032253	0.0989899	0.106687	0.0862377	0.0736378	0.147157	0.134437	0.126478	0.110701	0.048479	0.0381265	0.0575321	0.0352808	0.0211045	0.0853137	0.0308611	0.0361145	0.0890526	0.0890839	0.0641788	1	0.124901	0.147619	0.157593	256
aparc_ct_avg_rostralanteriorcingulate_R	-0.0740769	-0.129638	-0.106639	-0.0950373	-0.0875155	-0.060574	-0.082658	0.0218615	0.0805687	-0.110042	-0.0528233	0.0426157	0.0193943	0.0236918	0.0823916	0.0778103	0.0402887	0.0591736	-0.0841857	-0.097628	-0.125842	-0.0832511	-0.0638469	-0.0976586	-0.0872896	-0.0846454	-0.1051	-0.107567	-0.0590258	-0.100742	-0.0666086	-0.0984792	-0.0704128	-0.034129	-0.0552679	-0.0244519	0.0231541	-0.0715309	-0.0347571	-0.120627	-0.121853	-0.0571761	-0.0250173	-0.00804993	-0.0258177	-0.0233826	-0.0384553	-0.0568817	-0.00935305	-0.137796	-0.0975905	-0.129215	-0.0816132	-0.0861506	-0.0493996	-0.0922074	-0.0942807	-0.0956164	-0.0984056	-0.0914363	-0.0771545	-0.0433536	-0.04202	-0.0866115	-0.122497	-0.160554	-0.147405	-0.0674658	-0.0749146	-0.0647634	-0.0797859	-0.0860678	-0.071308	-0.127165	-0.0967766	-0.138215	-0.124835	-0.0989994	-0.128249	-0.121232	-0.0711141	-0.160885	-0.157719	-0.122825	-0.0921139	-0.122909	-0.105242	-0.182888	-0.183937	-0.163463	-0.144541	-0.155229	-0.1236	-0.122059	-0.0241384	-0.00421371	-0.0257216	-0.012722	-0.0574509	-0.0574036	-0.0422411	-0.0714272	-0.181778	-0.193827	-0.104946	-0.182408	-0.219711	-0.215046	-0.11084	-0.133601	-0.0573806	-0.233066	-0.176332	-0.171029	-0.146883	-0.164916	-0.241819	-0.160001	-0.213737	-0.107993	-0.130731	-0.11699	-0.155873	-0.198979	-0.180555	-0.168997	-0.162112	-0.21199	-0.131665	-0.121666	-0.158379	-0.17958	-0.168978	-0.195315	-0.211867	-0.214807	-0.198674	-0.196363	-0.224627	-0.222956	-0.161901	-0.211029	-0.218867	-0.214732	-0.195731	-0.297864	-0.160092	-0.167337	-0.181309	-0.155799	-0.154127	-0.143747	-0.165949	-0.177609	-0.00864182	0.0918607	-0.348796	-0.0959729	-0.0728014	-0.180792	-0.181842	-0.154738	-0.190946	-0.161738	-0.169418	-0.0246812	-0.0258573	-0.10047	-0.0783984	-0.135761	-0.188393	-0.114709	-0.0441124	-0.0793175	-0.098407	-0.193986	-0.12504	-0.153353	-0.176138	-0.0840356	-0.0874845	-0.189462	-0.0725317	-0.103623	-0.0846733	-0.00231657	0.00321516	-0.01425	-0.00649773	-0.0116147	0.158943	0.103059	0.125451	0.120023	0.10849	0.182132	0.416607	0.280636	0.417046	0.128451	0.106782	0.204758	0.149009	0.181079	0.167958	0.182329	0.270847	0.308796	0.204067	0.269572	0.194236	0.264168	0.127406	0.147499	0.165922	0.184627	0.22507	0.259829	-0.0136582	0.0327481	-0.0369097	0.0170429	0.0451355	0.0702495	0.0832904	0.137865	0.171773	0.090926	0.0639886	0.0856005	0.134134	0.064644	0.0986408	0.190816	0.182132	0.206436	0.22819	0.242031	0.0969322	0.109816	0.136383	0.152364	0.212558	0.0601183	0.0505849	0.015931	0.0158634	0.0857588	0.107894	0.171325	0.110795	0.135249	0.101621	0.116505	0.122391	0.180473	0.124901	1	0.323786	0.416468	257
aparc_ct_avg_caudalanteriorcingulate_L	-0.0133512	0.00260431	0.00442098	-0.0564354	-0.0496753	-0.056323	-0.0724371	-0.0249496	0.0430488	-0.0489873	-0.0521134	-0.0545431	-0.103793	-0.11931	0.0176387	-0.010369	-0.00685724	-0.0065319	-0.168753	-0.234187	-0.207812	-0.233208	-0.161935	-0.139346	-0.174437	-0.214657	-0.226715	0.0423285	0.0467707	0.0469734	0.0227602	-0.0181422	-0.0505406	0.0118155	0.00944446	0.0228465	0.0459608	0.0179598	-0.00684047	-0.0653068	-0.0730709	-0.0229137	-0.0119465	-0.0335493	-0.054482	-0.00932861	-0.0141683	-0.0119475	-0.038812	-0.132388	-0.0795016	-0.0888879	-0.0874252	-0.0438481	-0.0595751	-0.00743594	-0.0514416	-0.0208462	-0.0579308	-0.0320746	-0.0486743	-0.0822075	-0.0587593	-0.0450073	-0.0808562	-0.0938995	-0.0672759	-0.0518147	-0.0698566	-0.0160357	-0.00783637	-0.0527232	-0.0684892	-0.0265246	-0.0371283	-0.0916339	-0.105867	-0.0463036	-0.0752085	-0.0544839	-0.046577	-0.0549682	-0.0686472	0.00357522	-0.0208958	-0.0187727	-0.0356745	-0.0823803	-0.11617	-0.114108	-0.0877282	-0.141012	-0.142131	-0.135186	-0.0382975	0.0266376	0.0135101	0.00220347	0.00776757	-0.0357636	-0.0343011	-0.0392728	-0.162932	-0.191493	-0.0546726	-0.172143	-0.224757	-0.244474	-0.0519245	-0.133363	0.251419	-0.196981	-0.164379	-0.131026	-0.141253	-0.162519	-0.217589	-0.173515	-0.186248	-0.0920362	-0.0870647	-0.128373	-0.164427	-0.16488	-0.190276	-0.163634	-0.157564	-0.231188	-0.0994376	-0.128399	-0.14902	-0.123372	-0.163056	-0.168698	-0.181629	-0.199802	-0.197161	-0.202837	-0.288818	-0.21015	-0.129094	-0.152995	-0.117294	-0.14567	-0.137617	-0.149613	-0.144272	-0.165358	-0.157075	-0.143358	-0.140814	-0.127738	-0.151548	-0.172649	0.00641098	-0.0153569	-0.184769	-0.0697346	-0.101377	-0.135612	-0.154887	-0.167271	-0.155624	-0.0884187	-0.145234	-0.0147119	-0.026878	-0.0484962	-0.041292	-0.0699449	-0.136317	-0.0568951	-0.0709277	-0.048632	-0.0697471	-0.119817	-0.133008	-0.0754402	-0.111657	-0.0534657	-0.0495927	-0.154134	-0.11758	-0.0678221	-0.0721498	0.0114309	0.128807	0.0538143	0.0782681	0.06622	0.0967971	0.0651962	0.0515901	0.078443	0.176369	0.203819	0.442742	0.199489	0.223505	0.0958836	0.0413305	0.144692	0.107552	0.122123	0.236482	0.212838	0.451961	0.353408	0.262312	0.217056	0.18887	0.206273	0.129723	0.179864	0.213167	0.244277	0.240397	0.259388	0.104332	0.102997	0.060534	0.117594	0.0813618	0.0745854	0.10723	0.138166	0.134508	0.118305	0.110778	0.142095	0.140815	0.188161	0.151284	0.211155	0.20843	0.22639	0.214369	0.235215	0.15768	0.155944	0.19836	0.251103	0.223657	0.139472	0.117495	0.102475	0.0777447	0.124255	0.104932	0.0962239	0.166169	0.122949	0.152065	0.169248	0.171625	0.163589	0.147619	0.323786	1	0.417208	258
aparc_ct_avg_caudalanteriorcingulate_R	-0.0782305	-0.0272351	-0.0428158	-0.0899175	-0.0825417	-0.131864	-0.149354	-0.000834884	0.0377337	-0.0378594	-0.0743246	-0.12529	-0.0825826	-0.139077	-0.0491766	-0.00736143	-0.0219103	-0.0144978	-0.200251	-0.191413	-0.19912	-0.236154	-0.198915	-0.241858	-0.237393	-0.275043	-0.267642	0.0515939	0.0801393	0.0306511	0.014416	-0.0449613	-0.0242682	-0.0411464	-0.0231101	0.0118146	0.0677714	-0.0206735	-3.03144e-06	-0.0988832	-0.0798284	-0.042624	-0.0184647	-0.0683242	-0.0770856	-0.0624781	-0.0775014	-0.0830682	-0.0544463	-0.114648	-0.0914884	-0.115008	-0.114639	-0.0820129	-0.060457	-0.0225878	-0.0392617	-0.0395856	-0.0238917	-0.0814821	-0.0715753	-0.0720506	-0.0730929	-0.0588525	-0.0553023	-0.0982336	-0.073025	-0.0599836	-0.0915346	-0.00806474	-0.0384425	-0.0878923	-0.00651145	-0.0532557	-0.0421214	-0.0933429	-0.123017	-0.096892	-0.109275	-0.0901841	-0.0864167	-0.0509198	-0.0429621	0.0388928	0.0358356	-0.00352286	-0.00852223	-0.0687331	-0.110316	-0.0615562	-0.0482764	-0.136991	-0.11169	-0.132207	0.00300065	0.0218092	-0.0493923	-0.0058925	-0.030407	-0.0475774	-0.0185441	-0.0584657	-0.172767	-0.28223	0.00194543	-0.177208	-0.330107	-0.329801	-0.0467474	-0.180467	-0.0305863	-0.252746	-0.159086	-0.14644	-0.156502	-0.186314	-0.185574	-0.203071	-0.231689	-0.0759376	-0.140357	-0.163026	-0.120885	-0.180805	-0.195662	-0.17405	-0.172171	-0.279597	-0.132903	-0.118391	-0.153064	-0.139158	-0.178899	-0.184981	-0.215094	-0.212671	-0.219081	-0.228629	-0.274219	-0.254217	-0.146037	-0.156687	-0.135253	-0.153798	-0.191074	-0.217995	-0.192277	-0.167099	-0.204217	-0.141124	-0.100589	-0.0912061	-0.179113	-0.15914	-0.00990101	0.0133696	-0.178725	-0.0415172	-0.0571971	-0.127366	-0.128629	-0.160179	-0.164557	-0.124947	-0.128571	-0.0167271	-0.0212632	-0.0644438	-0.0542329	-0.141274	-0.165972	-0.0551125	-0.0814521	-0.0697331	-0.0922798	-0.113722	-0.138371	-0.105497	-0.131972	-0.0248931	-0.0140883	-0.168139	-0.127511	-0.0575453	-0.0829693	0.0603219	0.116569	0.0998172	0.110165	0.0910322	0.13792	0.103755	0.0833545	0.0505447	0.192541	0.227939	0.362692	0.189217	0.227488	0.154041	0.101129	0.155926	0.128706	0.142904	0.231995	0.320351	0.406635	0.530632	0.22005	0.180063	0.198728	0.246919	0.110596	0.130407	0.184149	0.206223	0.249816	0.251612	0.0769376	0.0569143	0.0316572	0.0580779	0.0970267	0.0935137	0.101071	0.14719	0.142172	0.145067	0.0976889	0.143128	0.17229	0.163149	0.173281	0.239794	0.211097	0.211632	0.206042	0.253378	0.147233	0.199903	0.188622	0.245172	0.282782	0.167355	0.162116	0.0882024	0.0931069	0.125027	0.161049	0.120091	0.153743	0.158809	0.0902913	0.145326	0.161783	0.185311	0.157593	0.416468	0.417208	1	259
